# Proteomic signatures of BMI generalize across ancestries and reveal cardiometabolic heterogeneity beyond measured BMI

**DOI:** 10.64898/2026.09.05.26362276

**Authors:** Monica Muti, Yann Ilboudo, Usama Aliyu, Chengyue Zhang, Lisa Ware, Michael Chong, Lisa K. Micklesfield, Julia H. Goedecke, Robert Ntozini, Guillaume Pare, Michael H. Cho, Michele Ramsay, Andrew P. Morris, Paul W. Franks, Abram B. Kamiza, Shane A. Norris, Omar M. E. Albagha, Matthew Moll, Tinashe Chikowore

**Affiliations:** SAMRC/Wits Ageing African Adult Research Unit (A3RU), Faculty of Health Sciences, University of the Witwatersrand, Johannesburg 2198, South Africa; Cornell University, College of Veterinary Medicine, Department of Public and Ecosystem Health, Ithaca, New York, USA; Channing Division of Network Medicine, Brigham and Women’s Hospital, Harvard Medical School.; College of Health and Life Sciences (CHLS), Hamad Bin Khalifa University (HBKU), Qatar Foundation (QF), Doha, Qatar; Diabetes Research Center, Qatar Biomedical Research Institute (QBRI), Hamad Bin Khalifa University (HBKU), Qatar Foundation (QF), P.O. Box 34110, Doha, Qatar; Population Health Research Institute, David Braley Cardiac, Vascular and Stroke Research Institute, Hamilton, Ontario, Canada; Biomedical Research and Innovation Platform, South African Medical Research Council, Cape Town, South Africa; Department of Public Health and Clinical Medicine, Umeå University, Umeå, Sweden; ZVITAMBO Institute for Maternal and Child Health Research, Harare, Zimbabwe; Sydney Brenner Institute of Molecular Bioscience, Faculty of Health Sciences, University of the Witwatersrand, Johannesburg 2193, South Africa; School of Human Development and Health, University of Southampton, UK; Department of Medical Laboratory Sciences, School of Life Sciences and Allied Health Professions, Kamuzu University of Health Sciences, Blantyre, Malawi; Arthritis UK Centre for Genetics and Genomics, Centre for Musculoskeletal Research, University of Manchester, Manchester, UK; Department of Clinical Sciences, Lund University, Helsingborg, Sweden; Precision Healthcare University Research Institute, Queen Mary University of London, London, UK; Division of pulmonary and critical care medicine, Mass General Brigham, Boston, MA; Section on Pulmonary, Allergy, Critical Care, and Sleep Medicine, Department of Veterans’ Affairs, West Roxbury, MA

**Keywords:** obesity, proteomic score, BMI, multi-ancestry, generalizability, cardiometabolic

## Abstract

Plasma proteomic scores for body mass index have been derived primarily in European populations, and it is unclear whether these scores are generalizable and useful in other ancestries. Here, we show that plasma proteomic BMI scores developed in participants of European, East Asian, South Asian and African ancestries from the UK Biobank (UKBB; N=50,621) and the South African Middle-Aged Soweto Cohort (MASC; N=948) are portable across ancestries, explain up to 48.7% of trait variance and significantly predict incident obesity. We identified eight protein biomarkers common across all scores, six of which showed causal associations with BMI in Mendelian randomization analyses and were associated with BMI across the Olink (UKBB, MASC) and SomaScan platforms (Qatar Biobank; N= 2410). Discrepancy analysis between the high predicted proteomic BMI and low measured BMI revealed metabolically unhealthy normal weight (MUNW) individuals, with higher visceral fat, elevated triglycerides, and low insulin sensitivity. Thus, plasma proteomic BMI scores may enhance the precision of cardiometabolic risk stratification across diverse populations.

---

Obesity is a modifiable risk factor for cardiometabolic diseases, and it is projected to affect 1.1 billion adults globally by 2030, representing a 110% increase from 2010 ^1^. The associated non-communicable diseases (NCDs), including cardiovascular diseases and type 2 diabetes, pose a public health crisis as they are associated with premature disability, death and increased health care spending ^2–4^. Body mass index (BMI) has traditionally served as a metric for obesity screening and classification at the population level ^5^. While it shows high correlations with body fat percentage and visceral fat derived from dual X-ray absorptiometry (DXA) and computed tomography (CT), its associations with health outcomes are heterogeneous. Individuals with the same BMI can have varied cardiometabolic risk profiles, limiting its utility at an individual level ^6–10^.

Multiple approaches are recommended to enhance the utility of BMI in NCD risk stratification, including supplementing it with anthropometric measures such as waist circumference and multi-omic profiles^11,12^. However, waist circumference thresholds are more Eurocentric and have limited diagnostic accuracy in diverse populations^13,14^. Above all, anthropometric measures may not capture the underlying metabolic risk and misclassify people as normal weight who may be ‘metabolically obese’ and at a higher risk of CMD and mortality^15,16^. There is now a growing interest in using BMI omic profiles derived from proteomics, genetics and metabolomics in cardiometabolic risk prediction ^12,17,18^. Omic profiles offer additional biological insights, capturing tissue-specific and age-dependent metabolic processes that BMI alone does not reflect ^19,20^. Discordance between measured BMI and omics-predicted BMI, particularly among individuals classified as normal weight by BMI but with obesity by their omics profile, has been associated with elevated risks of mortality and cardiometabolic disease in European populations ^15,21^. These molecular signatures may help explain the heterogeneity in metabolic health observed among individuals with similar BMI ^22–25^. In addition, plasma/serum-derived proteomic profiles have identified several proteins involved in metabolic pathways, oxidative stress and inflammatory responses, that are altered in obesity and related disease conditions ^26–28^. However, the generalizability of these associations to people of other ancestries remains unclear.

Because proteomic and profiles are not constrained by linkage linkage disequilibrium (LD) or allele frequency, they might be more generalizable than polygenic risk scores ^12,29,30^. Proteomic scores have been observed to account for up to 70% of BMI trait variance, which is 4.5 times higher than has been recently reported for PRSs using the largest BMI GWAS discovery of 5 million participants of European ancestry (PRS R^2^ = 17.6%) ^31^. However, many of these proteomic studies have been conducted in populations of European ancestry, and there is limited evidence of the cross-ancestry generalizability of the derived scores ^32,33^. Establishing cross-ancestry generalizability of proteomic scores holds promise for improving risk stratification and providing insights into the pathways associated with BMI and obesity-related cardiometabolic disease (CMD) outcomes worldwide ^34,35^. In this analysis, we leveraged longitudinal proteomic and phenotypic data available from the South African Middle-Aged Soweto cohort (MASC) and multiple ancestry groups in the UK Biobank (UKBB) to evaluate the cross-ancestry predictivity of proteomic scores for BMI and incident obesity over a nine-year period. In addition, we compared the predictive values of both proteomic scores and measured BMI for CMD outcomes. Finally, we evaluated the cross-platform (Olink to SomaScan) generalizability of a proteomic BMI score based on a parsimonious set of proteins and assessed its utility for identifying the metabolically unhealthy normal weight (MUNW) phenotype in the Middle Eastern Qatar Biobank (QBB) participants.

## Supplementary Tables for "Proteomic signatures of BMI generalize across ancestries and reveal cardiometabolic heterogeneity beyond measured BMI"

### Sheet: Table of contents
List of Supplementary Tables
Supplementary Table 1: Baseline characteristics of study participants
Supplementary Table 2: Proteins retained from model training of the associations of plasma proteins with BMI in MASC cohort, South Africa and East Asian, European and South Asian ancestry populations in the UKBB cohort
Supplementary Table 3: Cross-ancestry analysis of the association between ancestry-specific proteomic scores and BMI
Supplementary Table 4: Mean Variance explained by proteomic scores for BMI in multiple ancestries
Supplementary Table 5: Forward MR results for BMI on 8 protein biomarkers: ACE2, ADM, AGER, FABP4, GDF2, IGFBP2, LEP and PRELP
Supplementary Table 6: BMI Instruments derived from MVP european ancestry GWAS
Supplementary Table 7: Reverse MR matched instruments for cis-pqtl and proteins
Supplementary Table 8: Reverse MR results of FABP4, AGER, IGFBP2, , MERTK, AMBP, ADM, LEP on BMI. LEP and GDF2 were missing
Supplementary Table 9: Matched BMI Instruments for IGFBP2 protein in european ancestry GWAS from UKBPPP
Supplementary Table 10: Matched BMI Instruments for LEP protein in european ancestry GWAS from UKBPPP
Supplementary Table 11: Matched BMI Instruments for AGER protein in european ancestry GWAS from UKBPPP
Supplementary Table 12: Matched BMI Instruments for GDF2 protein in european ancestry GWAS from UKBPPP
Supplementary Table 13: Matched BMI Instruments for ACE2 protein in european ancestry GWAS from UKBPPP
Supplementary Table 14: Matched BMI Instruments for FABP4 protein in european ancestry GWAS from UKBPPP
Supplementary Table 15: Matched BMI Instruments for ADM protein in european ancestry GWAS from UKBPPP
Supplementary Table 16: Matched BMI Instruments for PRELP protein in european ancestry GWAS from UKBPPP
Supplementary Table 17: Analysis of variance of BMI and 8 protein proteomic score in predicting selected cardio-metabolioc outcomes
Supplementary Table 18: Calibration Coefficient of 6/8 proteins available in QBB
Supplementary Table 19 Proteomic BMI association with metabolic traits in QBB in the full cohort.
Supplementary Table 20: Proteomic BMI association with metabolic traits in Normal weight individuals n QBB.
Supplementary Table 21: Adjusted marginal means (95% CI) of metabolic traits across within-stratum discrepancy quintiles in Normal Weight individuals adjusted for age and sex.
Supplementary Table 22: Variance of metabolic traits explained by Proteomic BMI and measured BMI in Normal weight individuals in QBB
Supplementary Table 23: Participants with at least 2 BMI measurements in MASC and UKBB
Supplementary Table 24: Hazard ratios and C-statistics for longitudinal prediction of incident obesity
List of abbreviations
Supplementary Table 3
se: Standard Error of the beta estimate
pval: P Value for the association between proteomic score and BMI
DeltaR2: R2 of the full model containing proteomic score - R2 of null model with covariates only
Lower CI: lower bound of 95% confidence interval for beta coefficent
Upper CI: upper bound of 95% confidence interval for beta coefficent
Supplementary Table 4
se R2: Standard Error of the R2
Lower CI: lower bound of 95% confidence interval for mean R2
Upper CI: upper bound of 95% confidence interval for mean R2
Supplementary Table 5-16
nsnp: Number of Single Nucleotide Polymorphisms
SNP: Single nucleotide polymorphism
eaf: Effect Allele Frequency
se: Standard Error of the beta estimate
pval: P Value
BMI: Body Mass Index
CHR: Chromosome
POS: Base‑pair position
Supplementart Table 17
Lower CI: lower bound of 95% confidence interval for beta coefficent
Upper CI: upper bound of 95% confidence interval for beta coefficent
fdr p: False Discovery Rate-adjusted p value. Benjamini Hochberg procedure was used to correct for multiple testing
Supplementart Table 18
Deta R2 (%): Percentage increase in R2 between the model with and that without proteomic score
Partial R2 (%): Percentage of remaining variance in trait explained by prot8score
Supplementary Table 19
n: number of participants
SD: Standard Deviation
Supplementary Table 24
HR: Hazard Ratio
Lower CI: lower bound of 95% confidence interval for the HR
Upper CI: upper bound of 95% confidence interval for the HR
C: concordance statistic or Harrel's C-index
C Lower CI: Lower bound of 95% CI for the concordance index
C Upper CI: Upper bound of 95% CI for the concordance index

### Sheet: Supplementary Table 1
Supplementary Table 1: Baseline characteristics of study participants
Baseline Characteristic	MASC (n = 948)	UKBB (n = 50,621)	QBB (n = 2,410)
Ancestry: n (%)
African	948	1055 (2.1)	-
European	-	48,213 (95.2)	-
East Asian	-	180 (0.4)	-
South Asian	-	757 (1.5)	-
Middle Eastern	-	-	2410
Mixed African and European	-	85 (0.2)	-
Mixed other		331 (0.7)	-
Age (years): mean (sd)
All ancestries	-	56.9 (8.2)	-
African	53 (5.9)	51.3 (8.0)
European	-	57.1 (8.1)
East Asian	-	52. (7.9)
South Asian	-	53.6 (8.6)
Middle Eastern	-	-	37.0 (11.0)
Sex: Men, n (%)
African	460 (48.5)	479 (45.4)
European	-	22,169 (46.0)
East Asian	-	70 (38.9)
South Asian	-	403 (53.2)
Middle Eastern	-	-	1,242 (51.5%)
BMI: mean (SD)
African	29.7 (7.5)	29.7 (5.4)
European	-	27.4 (4.8)
East Asian	-	24.3 (3.4)
South Asian	-	27.2 (4.5)
Middle Eastern	-	-	28.4 (5.8)

### Sheet: Supplementary Table 2
Supplementary Table 2: Proteins retained from model training of the associations of plasma proteins with BMI in MASC cohort, South Africa and East Asian, European and South Asian ancestry populations in the UKBB cohort
Uniprot ID	Protein Name	MASC ADAPTIVE LASSO COEFFICIENT	UKBB EUR ADAPTIVE LASSO COEFFICIENT	UKBB SOUTH ASIAN ADAPTIVE LASSO COEFFICIENT	UKBB AFR ADAPTIVE LASSO COEFFICIENT	UKBB EAST ASIAN ADAPTIVE LASSO COEFFICIENT
Q9BYF1	ACE2	-0.122752	0.37258	0.599886	0.611545	0.460526
Q76LX8	ADAMTS13	-	0.253484	-0.365339	-	-
P35318	ADM	0.853949	1.78817	1.57449	1.33482	0.741322
O00253	AGRP	1.58484	-0.261118	-	-0.0965234	-
Q13740	ALCAM	0.366091	-1.27844	-2.17411	-	-
P02760	AMBP	-	0.794971	0.260982	0.262186	2.32046
Q15389	ANGPT1	-	-0.0731738	-	-	-
Q15848	APN	-	-0.177982	-	-0.528135	-
P30530	AXL	0.616892	0.40497	-	-	-
P20160	AZU1	0.158012	0.0451453	-	-	-
Q13867	BLM_hydrolase	0.880896	-	-	-	0.270415
P22004	BMP6	0.689035	-0.143555	-0.0538479	-	-
P16860	BNP	-	-	-	-	-
Q9BWV1	BOC	-	0.249383	-0.15153	-0.11922	-
P35218	CA5A	-	0.0633329	-	-	-
P42574	CASP3	-	-	-	-	-
Q16663	CCL15	-	-0.273464	-0.272043	-0.517943	-
O15467	CCL16	-	0.0878906	-	0.0269611	-
Q92583	CCL17	-0.329408	-0.0591671	-	-	-
O00175	CCL24	-	0.00418195	-	-	-
P10147	CCL3	-0.104863	0.0255677	-	-	-
Q86VB7	CD163	0.802834	0.551688	0.717773	0.417619	-
P01730	CD4	-	0.111667	-	-	-
P29965	CD40L	-	-0.0361413	-	-	-
Q9UIB8	CD84	-	-0.355173	-0.0691436	-	-
Q9NPY3	CD93	-	0.256238	-	-	-
P33151	CDH5	0.729105	0.600814	-	0.943807	-
P31997	CEACAM8	-0.169882	-0.082215	-	-	-
P36222	CHI3L1	-0.344064	-0.0528914	-	-	-
Q13231	CHIT1	-0.505208	-0.0256777	-	-	-
Q12860	CNTN1	-	-0.320759	-	-0.986119	-
P02452	COL1A1	0.0647999	0.743589	1.36852	0.249723	-
P15085	CPA1	-0.231701	-0.191318	-	-	-
P04080	CSTB	-	0.0173319	0.354156	-	-
Q99895	CTRC	-0.17811	-0.0984603	-0.00338058	-	-
P07339	CTSD	-	-	-0.557244	-	-
P07711	CTSL1	-	-	-	-	-
Q9UBR2	CTSZ	-0.266403	-	-	0.162648	-
P09341	CXCL1	-	-0.0387128	-	-	-
Q9H2A7	CXCL16	0.202077	-0.457278	-	-0.893507	-
P07585	DCN	-	0.38112	-	-	-
Q16698	DECR1	-	-	-0.0457328	-	-
O94907	Dkk1	-0.04538	-	-	-	-
P80370	DLK1	0.502	-0.224038	-	-	-
P00533	EGFR	-	0.502371	1.71513	-0.301872	-
P16422	EpCAM	-0.00635663	-0.0493255	-0.272043	-0.326882	-
P54760	EPHB4	-	-	-	-	-
P12104	FABP2	-	0.0480719	-	-	-
P15090	FABP4	0.458154	1.07337	1.41024	1.2683	0.186119
P25445	FAS	-	0.206165	0.27149	-	-
Q9NSA1	FGF21	-	-0.0816137	-0.0901243	-0.000638293	-
Q9GZV9	FGF23	-	-	-	-	-
P19883	FS	0.031028	-0.105617	-	0.00162189	-
P17931	Gal3	0.291445	-	-	-	-
P56470	Gal4	-	0.143809	-	-	-
O00182	Gal9	-	-	-0.243565	0.307481	-
Q99988	GDF15	-0.0978898	0.0233129	-	-	-
Q9UK05	GDF2	-0.671836	-0.893629	-1.06852	-1.79176	-1.32646
P01241	GH	-0.104179	-0.0133948	-	-	-
P27352	GIF	-1.1986	-0.0456586	-	0.155481	-
Q04760	GLO1	-1.03903	-	-	-	-
Q9HCN6	GP6	-0.174432	-0.113413	-	-	-
P28799	GRN	0.207218	0.0791981	-0.0401977	0.187932	-
P51161	GT	-	-0.115553	-	-	-
Q9UJM8	HAOX1	0.240464	-	0.113095	-	-
Q99075	HB_EGF	-	0.228866	-	-	-
P09601	HO1	-0.0566711	-0.242987	-0.249294	-0.460086	-
Q8IYS5	hOSCAR	-	-0.149476	-	-0.115824	-
P04792	HSP27	-	-0.023936	-	-	-
P13598	ICAM2	-0.92302	-0.483295	-0.57296	-	-
P35475	IDUA	0.0158909	-0.148361	-0.241138	-	-
P08833	IGFBP1	-0.742934	-0.256681	-0.148393	-0.0387533	-
P18065	IGFBP2	-0.780516	-0.390697	-0.423664	-0.0036411	-0.987906
Q16270	IGFBP7	-1.4996	0.259239	0.928717	-	-
P31994	IgG_Fc_receptor_II_b	-0.205757	-0.0288853	-	-	-
Q14005	IL16	-	0.218925	-	-	0.404459
Q8TAD2	IL17D	-	-0.17386	-0.619776	-	-
Q96F46	IL17RA	-	0.0053523	-	-	-
Q14116	IL18	-0.697195	0.0692179	0.0305947	-	-
O95998	IL18BP	-	-1.0762	-	-	-0.0973526
P18510	IL1ra	1.29371	0.446418	-	0.162975	-
Q9HB29	IL1RL2	0.536022	-0.149177	-	-	-
P14778	IL1RT1	-	0.19811	-0.0884149	-0.30267	-
P27930	IL1RT2	-	0.0232647	-	0.087929	-
Q14213_Q8NEV9	IL27	-0.439235	-0.586485	-0.230537	-1.24061	-
P01589	IL2RA	-	-0.102543	-0.156729	-	-
P24394	IL4RA	-0.424946	-0.0132164	-	-	-0.285782
P05231	IL6	0.817014	0.183416	0.062677	-	-
P08887	IL6RA	-	-0.082769	-	-	-
Q9UKP3	ITGB1BP2	-0.161332	-	-	0.00206917	-
P05107	ITGB2	-	-0.227769	-	-	0.841753
Q9Y624	JAMA	-0.17693	-0.315197	-	-	-
Q96D42	KIM1	-	-	-	-	-
Q92876	KLK6	-0.773656	-1.23582	-1.523	-2.38149	-
P01130	LDLR	0.731977	0.234624	-	-	-
P41159	LEP	2.05191	1.24133	1.20438	1.41319	0.547291
P78380	LOX1	-0.550807	-0.277861	-0.197698	-	-
P06858	LPL	0.269456	-0.109976	-	-	-1.0469
P36941	LTBR	-	0.0659206	-	-	-
Q9UEW3	MARCO	-	-	-	-	-
P13500	MCP1	-	-0.127089	-0.32075	0.370537	-
Q12866	MERTK	-	0.709512	-0.158174	0.699522	0.199946
P39900	MMP12	-	-0.0741118	-0.0640932	-0.480129	-
	MMP2	0.606654
P08254	MMP3	-1.83957	0.0197821	-	-	-
P09237	MMP7	-	-0.125403	-	-	-
P14780	MMP9	0.425401	0.0662447	-	-	-
P05164	MPO	-	0.140816	0.264436	0.195399	-
P02144	Myoglobin	-	0.318787	0.138987	0.72619	-
Q9Y6K9	NEMO	-	0.0320581	-	-	-
Q9UM47	Notch3	0.0630923	0.782809	-	1.01386	-
NTproBNP	NTproBNP	-0.397686	-0.064205	-	-	-
O00300	OPG	-	-0.444127	-0.317509	-	-
P10451	OPN	-0.667788	-0.73113	-1.03387	-0.355511	-
P05121	PAI	1.08377	0.283331	-	-	-
Q13219	PAPPA	-0.809077	0.110486	-0.00118686	-	0.039609
P25116	PAR1	-	0.184815	-	-	-
P09874	PARP1	-	-0.167604	-	-	-
Q8NBP7	PCSK9	-0.889915	-0.447871	-0.0309645	0.134266	-
P04085	PDGF_subunit_A	-	0.18615	-	-	-
P01127	PDGF_subunit_B	0.197452	0.0198206	-	-	-
Q9BQ51	PDL2	-	-0.178113	-	-0.62243	-
P16284	PECAM1	-	-	-0.301255	-	-
P49763	PGF	-	-0.149245	-	-0.438229	-
O75594	PGLYRP1	0.0858417	-	-0.372154	-0.0628644	-
P01833	PIgR	-	-0.159811	-0.853692	-0.336853	-
Q15166	PON3	-0.159308	-0.84525	-0.622566	-0.0348166	-
P51888	PRELP	-0.4197	0.122622	0.523436	-1.30433	-1.19869
Q9BQR3	PRSS27	-1.408	-0.521925	-0.0439331	-0.258179	-
Q16651	PRSS8	-0.244972	0.264357	0.448136	-	-
P24158	PRTN3	-	-0.0731226	-	-	-
Q14242	PSGL1	-	0.054322	-	-	0.2192
P35247	PSPD	-0.420494	-0.130181	-	-	-
P26022	PTX3	-0.374558	-0.0744409	-	-	-
Q15109	RAGE	-0.934245	-0.93569	-0.840151	-1.01338	-0.998738
Q99969	RARRES2	-	0.207128	0.225035	0.039014	-
P00797	REN	-0.318317	-2.50836e-05	-	-0.108207	-
Q9HD89	RETN	-	-	-	0.191711	-
P21583	SCF	-	-0.176385	-	-	-
P16581	SELE	-	0.594577	0.665802	0.0535645	-
P16109	SELP	-	-0.26823	-	-	-
Q8IW75	SERPINA12	0.0673534	-	-	-	-
P78324	SHPS1	-	-	-	-	-
Q9NQ25	SLAMF7	-	0.0157638	-	-0.0382941	-
P04179	SOD2	-	-	-	-	-
Q99523	SORT1	-	-0.198065	-0.390605	-	-
Q9HCB6	SPON1	-	-	-	-	-
Q9BUD6	SPON2	-	0.855149	0.892572	0.120309	-
P12931	SRC	-0.0259748	-	-	-	-
Q01638	ST2	-0.610754	0.242056	-	-	-
Q13043	STK4	-	-	-	-	-
P13726	TF	-0.627313	-0.64737	-0.0759637	-	-
Q07654	TFF3	0.00650161	-0.511613	-0.527022	-0.167806	-
P10646	TFPI	-	0.281562	0.496153	-	-
P21980	TGM2	-0.534665	-	-	-0.255414	-
P35442	THBS2	0.82446	-0.0176291	0.182068	0.30973	-
P40225	THPO	-0.779915	-0.311017	-	-	-
Q02763	TIE2	-	0.0691249	0.948916	-	-
Q99727	TIMP4	-0.325075	0.107567	-	0.149174	-
Q5T2D2	TLT2	-	0.406524	-	-	-
P07204	TM	-1.16186	0.825021	0.213642	-	-
P19438	TNFR1	0.706283	0.579704	-	1.13911	-
P20333	TNFR2	-	-0.12792	-	-	-
O00220	TNFRSF10A	-	-0.254307	-	0.00825249	-
O14798	TNFRSF10C	0.723218	0.0613009	0.537052	-	-
Q9Y6Q6	TNFRSF11A	1.4857	0.184896	0.242094	0.421131	-
O14836	TNFRSF13B	-	-	0.310486	-	-
Q92956	TNFRSF14	-	1.21184	0.527348	-	-
Q9Y275	TNFSF13B	-	-0.414987	-	-	-
P00750	tPA	-0.372811	-	0.0790933	0.248286	-
P02786	TR	-0.181917	0.37309	-	-	-
O14763	TRAIL_R2	-	0.032199	-	-	-
P13686	TRAP	-1.18688	-0.402406	-0.299168	-	-
P00749	uPA	-	0.119234	-	0.274808	-0.110572
Q03405	UPAR	-	-0.505137	0.532204	-0.945451	-
O43915	VEGFD	-0.305876	-0.373957	-0.768431	-	-
Q96IQ7	VSIG2	-	-0.212362	-	-	-
P04275	vWF	-	0.0610634	-	-	-

### Sheet: Supplementary Table 3
Supplementary Table 3: Cross-ancestry analysis of the cross sectional association between ancestry-specific proteomic scores and BMI
Proteomic Score	Beta	se	Lower CI	Upper CI	pval	R2	DeltaR2	Sex	Ancestry
EURPPS	3.862	0.122576	3.621	4.103	1.2498e-139	0.571625	0.564741	Combined	South-East Asian
diaAFRPPS	3.554	0.135583	3.287	3.82	4.1389e-108	0.480672	0.473788	Combined	South-East Asian
SASPPS	4.009	0.113165	3.786	4.231	1.6146e-162	0.627535	0.620652	Combined	South-East Asian
EASPPS	2.809	0.152663	2.509	3.109	1.00517e-62	0.314921	0.308037	Combined	South-East Asian
contAFRPPS	2.946	0.154477	2.642	3.249	1.93337e-66	0.330271	0.323387	Combined	South-East Asian
EURPPS	3.847	0.109242	3.633	4.062	4.3995e-180	0.568178	0.50964	Combined	Diaspora African
diaAFRPPS	3.97	0.0986057	3.776	4.163	3.6638e-215	0.629663	0.571125	Combined	Diaspora African
SASPPS	3.756	0.115604	3.529	3.983	7.3703e-161	0.530262	0.471724	Combined	Diaspora African
EASPPS	3.175	0.131741	2.917	3.434	1.5849e-102	0.393656	0.335118	Combined	Diaspora African
contAFRPPS	3.198	0.136249	2.93	3.465	2.80325e-98	0.382285	0.323748	Combined	Diaspora African
EURPPS	2.614	0.179893	2.258	2.969	6.1393e-32	0.579882	0.503825	Combined	East Asian
diaAFRPPS	2.46	0.195538	2.074	2.846	2.65822e-26	0.513502	0.437445	Combined	East Asian
SASPPS	2.574	0.186567	2.206	2.942	7.95825e-30	0.556123	0.480066	Combined	East Asian
EASPPS	2.462	0.152048	2.162	2.762	1.05731e-36	0.628926	0.552869	Combined	East Asian
contAFRPPS	2.144	0.194791	1.759	2.528	9.06407e-22	0.452696	0.376639	Combined	East Asian
EURPPS	3.896	0.0127247	3.871	3.921	0	0.664218	0.653048	Combined	European
diaAFRPPS	3.707	0.0140575	3.68	3.735	0	0.595186	0.584016	Combined	European
SASPPS	3.782	0.0135174	3.756	3.809	0	0.623165	0.611995	Combined	European
EASPPS	3.227	0.0163822	3.195	3.259	0	0.452088	0.440919	Combined	European
contAFRPPS	3.478	0.0171679	3.444	3.512	0	0.465883	0.454714	Combined	European
contAFRPPS	6.038	0.176	5.693	6.382	5.35e-168	0.674	0.67	Combined	Continental African
SASPPS	1.9	0.214	1.479	2.32	3.9e-18	0.32	0.316	Combined	Continental African
EASPPS	2.114	0.205	1.712	2.516	9.21e-24	0.339	0.334	Combined	Continental African
EURPPS	2.707	0.208	2.298	3.116	1.32e-35	0.376	0.371	Combined	Continental African
diaAFRPPS	2.07	0.211	1.655	2.485	1.23e-21	0.332	0.327	Combined	Continental African

### Sheet: Supplementary Table 4
Supplementary Table 4: Mean Variance explained by proteomic scores for BMI in multiple ancestries
Sex	Proteomic score	mean R2	se R2	Lower CI	Upper CI
Combined	EASPPS	0.355	0.0295	0.297	0.412
Combined	EURPPS	0.487	0.0411	0.407	0.568
Combined	SASPPS	0.47	0.0605	0.351	0.589
Combined	contAFRPPS	0.37	0.031	0.309	0.43
Combined	diaAFRPPS	0.456	0.053	0.352	0.559
Combined	8protEURPPS	0.458	0.0315	0.3963	0.5197

### Sheet: Supplementary Table 5
Supplementary Table 5: Forward MR results for BMI on 8 protein biomarkers :ACE2, ADM, AGER, FABP4, GDF2, IGFBP2, LEP and PRELP
Outcome	Exposure	Method	nsnp	b	se	pval
FABP4	bmi	Inverse variance weighted	647	0.173289	0.0120762	1.07e-46
FABP4	bmi	Inverse variance weighted (multiplicative random effects)	647	0.173289	0.0120762	1.07e-46
FABP4	bmi	MR Egger	647	0.180428	0.0333252	8.7e-08
FABP4	bmi	Weighted median	647	0.201494	0.0617123	0.00115
FABP4	bmi	Simple mode	647	0.176206	0.0158806	1.32e-28
FABP4	bmi	Weighted mode	647	0.215465	0.0440824	1.29e-06
AGER	bmi	Inverse variance weighted	647	-0.0586379	0.0122226	1.61e-06
AGER	bmi	Inverse variance weighted (multiplicative random effects)	647	-0.0586379	0.0122226	1.61e-06
AGER	bmi	MR Egger	647	-0.0670924	0.0337292	0.0471068
AGER	bmi	Weighted median	647	-0.0652881	0.0689348	0.344
AGER	bmi	Simple mode	647	-0.0720827	0.0170396	2.33e-05
AGER	bmi	Weighted mode	647	-0.0922541	0.0499725	0.0653351
IGFBP2	bmi	Inverse variance weighted	647	-0.069669	0.0142967	1.1e-06
IGFBP2	bmi	Inverse variance weighted (multiplicative random effects)	647	-0.069669	0.0142967	1.1e-06
IGFBP2	bmi	MR Egger	647	-0.0980746	0.0394385	0.0131426
IGFBP2	bmi	Weighted median	647	-0.185343	0.0626125	0.00319
IGFBP2	bmi	Simple mode	647	-0.0967196	0.0176877	4.55e-08
IGFBP2	bmi	Weighted mode	647	-0.129492	0.0498633	0.0096201
GDF2	bmi	Inverse variance weighted	647	-0.0700326	0.0123549	1.44e-08
GDF2	bmi	Inverse variance weighted (multiplicative random effects)	647	-0.0700326	0.0123549	1.44e-08
GDF2	bmi	MR Egger	647	-0.0814632	0.034084	0.0171312
GDF2	bmi	Weighted median	647	-0.173838	0.0613455	0.00474
GDF2	bmi	Simple mode	647	-0.092988	0.0163016	1.17e-08
GDF2	bmi	Weighted mode	647	-0.180851	0.0453454	7.42e-05
PRELP	bmi	Inverse variance weighted	649	0.0148689	0.0108289	0.16973
PRELP	bmi	Inverse variance weighted (multiplicative random effects)	649	0.0148689	0.0108289	0.16973
PRELP	bmi	MR Egger	649	0.0845265	0.029563	0.00438398
PRELP	bmi	Simple mode	649	0.0124099	0.0613503	0.839762
PRELP	bmi	Weighted median	649	0.0102065	0.0165362	0.537089
PRELP	bmi	Weighted mode	649	0.00728001	0.0530126	0.890816
ACE2	bmi	Inverse variance weighted	649	0.0205714	0.0125	0.100152
ACE2	bmi	Inverse variance weighted (multiplicative random effects)	649	0.0205714	0.0125	0.100152
ACE2	bmi	MR Egger	649	0.0508083	0.0342428	0.138358
ACE2	bmi	Simple mode	649	-0.0517646	0.0555	0.351272
ACE2	bmi	Weighted median	649	0.0228663	0.0163203	0.161184
ACE2	bmi	Weighted mode	649	0.017421	0.0451199	0.699545
ADM	bmi	Inverse variance weighted	1659	0.120303	0.0086244	3.18e-44
ADM	bmi	Inverse variance weighted (multiplicative random effects)	1659	0.120303	0.0086244	3.18e-44
ADM	bmi	MR Egger	1659	0.104935	0.0227082	4.11e-06
ADM	bmi	Weighted median	1659	0.128019	0.0124809	1.1e-24
ADM	bmi	Simple mode	1659	0.0397673	0.0578504	0.491917
ADM	bmi	Weighted mode	1659	0.149651	0.0370567	5.63e-05
LEP	bmi	Inverse variance weighted	1659	0.18158	0.00779683	5.74e-120
LEP	bmi	Inverse variance weighted (multiplicative random effects)	1659	0.18158	0.00779683	5.74e-120
LEP	bmi	MR Egger	1659	0.172015	0.02053	1.13e-16
LEP	bmi	Weighted median	1659	0.190879	0.0114173	9.64e-63
LEP	bmi	Simple mode	1659	0.203958	0.0526406	0.00011099
LEP	bmi	Weighted mode	1659	0.203958	0.0344054	3.72e-09

### Sheet: Supplementary Table 6
Supplementary Table 6: BMI Instruments derived from MVP european ancestry GWAS
SNP	Effect allele	Other allele	eaf	beta	se	pval	Phenotype	CHR	POS	Sample size
rs12729295	C	T	0.2984	-0.03303	0.003074	6.29e-27	bmi	1	1668373	424221
rs7535528	G	A	0.6386	0.03703	0.003091	4.47e-33	bmi	1	2512975	424221
rs115373760	C	G	0.9287	0.04617	0.006632	3.37e-12	bmi	1	5730529	424221
rs6698073	C	T	0.655	-0.03063	0.002992	1.39e-24	bmi	1	6657612	424221
rs11121098	G	A	0.7079	-0.02784	0.00348	1.23e-15	bmi	1	8126027	424221
rs146949594	G	A	0.9888	0.1053	0.01539	7.61e-12	bmi	1	9475027	424221
rs10746496	T	C	0.5509	-0.0211	0.002943	7.54e-13	bmi	1	11904090	424221
rs556632197	T	G	0.9776	-0.1125	0.01679	2.07e-11	bmi	1	13556775	424221
rs10927823	G	A	0.6713	0.02288	0.003174	5.67e-13	bmi	1	15667108	424221
rs28698219	G	A	0.7266	-0.03429	0.004646	1.57e-13	bmi	1	16557804	424221
rs375784720	T	G	0.9082	-0.04245	0.005637	5.05e-14	bmi	1	20298012	424221
rs2869044	C	T	0.1756	0.0428	0.003825	4.52e-29	bmi	1	23058044	424221
rs1269087	G	C	0.8041	-0.02541	0.00361	1.94e-12	bmi	1	25965928	424221
rs2176807	T	G	0.4526	-0.02483	0.002856	3.41e-18	bmi	1	31627134	424221
rs10914684	G	A	0.6816	0.02308	0.003133	1.75e-13	bmi	1	33329971	424221
rs61744853	A	C	0.9928	-0.1746	0.01666	1.02e-25	bmi	1	34988050	424221
rs111745074	A	T	0.7829	-0.0378	0.003436	3.75e-28	bmi	1	39326697	424221
rs349443	G	T	0.6216	0.0224	0.00314	9.74e-13	bmi	1	41811725	424221
rs72690855	G	C	0.7492	0.02483	0.003331	9.02e-14	bmi	1	45800538	424221
rs6700838	C	T	0.4153	0.03132	0.00294	1.72e-26	bmi	1	47234355	424221
rs3176447	T	A	0.912	-0.0536	0.005107	8.95e-26	bmi	1	50968015	424221
rs3766431	G	A	0.5703	-0.02205	0.002912	3.73e-14	bmi	1	54264363	424221
rs1325454	A	C	0.6154	-0.02726	0.003176	9.22e-18	bmi	1	58023079	424221
rs334716	G	A	0.07028	-0.0472	0.00702	1.78e-11	bmi	1	61173831	424221
rs12140153	G	T	0.9145	0.0625	0.005498	6.13e-30	bmi	1	62114219	424221
rs56072006	C	G	0.6781	-0.0236	0.003551	3.01e-11	bmi	1	64355521	424221
rs10889560	C	A	0.9134	-0.04601	0.00518	6.51e-19	bmi	1	65524195	424221
rs17325181	A	G	0.7763	0.02377	0.003487	9.37e-12	bmi	1	69681110	424221
rs2568952	C	G	0.3967	-0.06261	0.003018	1.38e-95	bmi	1	72289422	424221
rs11210476	A	G	0.4461	0.02285	0.00289	2.62e-15	bmi	1	74529766	424221
rs34517439	C	A	0.8882	-0.08202	0.004701	3.55e-68	bmi	1	77984833	424221
rs4579802	A	G	0.7581	-0.02607	0.00333	4.91e-15	bmi	1	81998575	424221
rs72720396	A	G	0.7841	-0.02571	0.003441	7.95e-14	bmi	1	90726025	424221
rs12747275	G	A	0.5417	0.02707	0.002919	1.78e-20	bmi	1	92960984	424221
rs498140	C	T	0.3881	-0.04259	0.002965	8.52e-47	bmi	1	96017921	424221
rs643911	T	C	0.4288	0.0206	0.002914	1.54e-12	bmi	1	100333880	424221
rs563689323	T	C	0.9994	-0.6879	0.1015	1.25e-11	bmi	1	101517098	424221
rs2173270	A	T	0.5849	0.02541	0.002923	3.52e-18	bmi	1	104409313	424221
rs1830396	A	G	0.7257	-0.02684	0.003451	7.36e-15	bmi	1	105765108	424221
rs12066815	A	G	0.7869	-0.04545	0.003627	5.06e-36	bmi	1	107340421	424221
rs41279738	T	G	0.9719	-0.09228	0.008572	5.01e-27	bmi	1	109539929	424221
rs12033257	A	G	0.6202	0.0248	0.002909	1.49e-17	bmi	1	111775862	424221
rs10923724	C	T	0.4413	0.03142	0.002877	9.34e-28	bmi	1	119004219	424221
rs6674970	G	A	0.3061	0.03442	0.003111	1.9e-28	bmi	1	151143803	424221
rs61813293	G	T	0.8599	-0.04547	0.004064	4.64e-29	bmi	1	156049284	424221
rs376264889	C	A	0.863	-0.03387	0.004691	5.15e-13	bmi	1	159526977	424221
rs737641	G	A	0.6518	-0.02385	0.003037	4.08e-15	bmi	1	162369063	424221
rs923428	T	C	0.6156	0.02132	0.002938	3.93e-13	bmi	1	164759305	424221
rs57567908	G	T	0.6586	-0.02702	0.00304	6.18e-19	bmi	1	174524204	424221
rs12030638	T	C	0.6347	0.02664	0.00324	2.01e-16	bmi	1	175957519	424221
rs543874	A	G	0.8048	-0.06316	0.00356	1.99e-70	bmi	1	177920345	424221
rs10753946	C	A	0.4408	0.04219	0.002903	7.56e-48	bmi	1	190228394	424221
rs4474229	G	A	0.6306	0.02012	0.002941	7.89e-12	bmi	1	195067871	424221
rs12733823	G	A	0.7225	0.02559	0.003159	5.43e-16	bmi	1	197257144	424221
rs1326269	T	A	0.5987	0.02032	0.002876	1.61e-12	bmi	1	198644825	424221
rs2250377	A	G	0.3271	0.03137	0.003009	1.94e-25	bmi	1	201891498	424221
rs17781552	G	A	0.4842	-0.02099	0.003054	6.26e-12	bmi	1	203550520	424221
rs823075	C	T	0.592	0.02834	0.002915	2.44e-22	bmi	1	205805769	424221
rs35329479	C	T	0.584	0.03003	0.002922	8.95e-25	bmi	1	208535784	424221
rs12042135	A	G	0.4412	-0.03006	0.002936	1.36e-24	bmi	1	210120720	424221
rs1340098	T	G	0.3079	0.04016	0.003124	8.08e-38	bmi	1	219476429	424221
rs3738182	G	A	0.8112	0.02474	0.003595	5.91e-12	bmi	1	220884320	424221
rs59927072	T	A	0.4512	0.0246	0.003133	4.05e-15	bmi	1	221766455	424221
rs10916487	A	T	0.8158	0.02824	0.003733	3.92e-14	bmi	1	229476995	424221
rs9424465	T	G	0.6643	-0.0223	0.003017	1.47e-13	bmi	1	232652059	424221
rs10157739	C	G	0.5479	0.02775	0.002905	1.26e-21	bmi	1	235191240	424221
rs1341469	C	T	0.6043	-0.02079	0.002984	3.24e-12	bmi	1	241441539	424221
rs56040601	G	A	0.5577	0.02447	0.002987	2.57e-16	bmi	1	242288126	424221
rs61833201	A	G	0.3562	0.03467	0.003208	3.12e-27	bmi	1	243620461	424221
rs71494935	A	G	0.5892	-0.02037	0.003062	2.89e-11	bmi	10	723996	424221
rs2388391	T	C	0.6253	-0.02328	0.003039	1.86e-14	bmi	10	2629073	424221
rs12413278	C	T	0.8221	-0.02696	0.003969	1.1e-11	bmi	10	6943645	424221
rs10906378	C	T	0.4651	0.02028	0.002958	7.14e-12	bmi	10	13465432	424221
rs12772365	A	G	0.8154	0.0303	0.003695	2.39e-16	bmi	10	15222486	424221
rs34101608	A	G	0.2733	-0.0247	0.003316	9.5e-14	bmi	10	16088894	424221
rs4027773	G	T	0.3616	-0.02171	0.003054	1.18e-12	bmi	10	16709165	424221
rs1409207	A	G	0.4593	0.02199	0.002839	9.51e-15	bmi	10	18383366	424221
rs7084454	G	A	0.6665	-0.02891	0.003037	1.78e-21	bmi	10	21532345	424221
rs2506141	T	C	0.5268	0.021	0.002921	6.5e-13	bmi	10	33179086	424221
rs7068275	A	C	0.6237	-0.02173	0.003055	1.15e-12	bmi	10	34559050	424221
rs11239870	T	C	0.8154	-0.02711	0.003763	5.8e-13	bmi	10	43059938	424221
rs12781974	C	T	0.6894	-0.0234	0.003163	1.37e-13	bmi	10	51884228	424221
rs2893877	A	G	0.536	0.02034	0.002946	4.97e-12	bmi	10	61996440	424221
rs7081960	A	G	0.8695	-0.02881	0.00422	8.65e-12	bmi	10	68756987	424221
rs72816396	A	G	0.4368	0.03159	0.003166	1.89e-23	bmi	10	74213536	424221
rs7915846	T	C	0.4975	-0.02617	0.002927	3.8e-19	bmi	10	75804802	424221
rs12243061	T	C	0.638	0.02187	0.003134	2.99e-12	bmi	10	76997057	424221
rs1108033	A	G	0.5317	-0.02302	0.002941	4.9e-15	bmi	10	79280639	424221
rs17399739	A	G	0.9338	-0.0584	0.00571	1.5e-24	bmi	10	85731093	424221
rs701825	G	A	0.2839	-0.02357	0.003411	4.84e-12	bmi	10	88657790	424221
rs67474289	T	A	0.6524	-0.0238	0.003612	4.47e-11	bmi	10	89636343	424221
rs2421616	A	G	0.5801	0.01918	0.002861	2.05e-11	bmi	10	91603531	424221
rs2185756	A	C	0.6048	-0.02171	0.002964	2.4e-13	bmi	10	92670740	424221
rs701855	G	A	0.6017	0.01984	0.002986	3.03e-11	bmi	10	93387501	424221
rs1983864	T	G	0.6638	0.02429	0.002979	3.57e-16	bmi	10	98257696	424221
rs11191551	A	G	0.9138	-0.0759	0.005038	2.81e-51	bmi	10	103091078	424221
rs4917451	T	C	0.4432	-0.02081	0.002844	2.55e-13	bmi	10	105809058	424221
rs12766171	C	A	0.7082	0.0242	0.003401	1.12e-12	bmi	10	111975887	424221
rs34872471	T	C	0.7066	0.07136	0.003134	8.59e-115	bmi	10	112994312	424221
rs10749233	G	C	0.278	0.02513	0.003599	2.92e-12	bmi	10	117018487	424221
rs7089920	T	C	0.9065	-0.03861	0.004987	9.75e-15	bmi	10	118730033	424221
rs2420693	G	C	0.8264	-0.0264	0.00384	6.29e-12	bmi	10	120294397	424221
rs705150	T	C	0.5098	-0.02556	0.002847	2.74e-19	bmi	10	123470670	424221
rs67609008	T	C	0.7287	-0.02739	0.003257	4.15e-17	bmi	10	124952367	424221
rs4880340	C	G	0.4642	0.02802	0.002929	1.1e-21	bmi	10	132176137	424221
rs72847212	T	C	0.7952	0.03082	0.003676	5.09e-17	bmi	11	834389	424221
rs2289488	G	C	0.616	0.02903	0.003183	7.43e-20	bmi	11	2871725	424221
rs12574009	G	A	0.769	0.03294	0.003428	7.38e-22	bmi	11	8498406	424221
rs7937815	G	A	0.4859	0.01935	0.002916	3.26e-11	bmi	11	11760618	424221
rs77169412	C	T	0.8826	-0.03295	0.004383	5.61e-14	bmi	11	12469510	424221
rs11022762	C	T	0.6114	0.02589	0.002893	3.61e-19	bmi	11	13314379	424221
rs1587178	C	T	0.303	-0.02189	0.003284	2.62e-11	bmi	11	14992100	424221
rs11024268	A	G	0.3888	-0.02983	0.003008	3.42e-23	bmi	11	17366435	424221
rs3802967	T	C	0.471	-0.0266	0.002876	2.24e-20	bmi	11	18322517	424221
rs293965	G	A	0.8584	-0.03399	0.004081	8.14e-17	bmi	11	26558406	424221
rs1829469	A	G	0.7982	0.07155	0.003583	1.03e-88	bmi	11	27709009	424221
rs1765131	G	C	0.6548	0.03548	0.003016	6.07e-32	bmi	11	30382991	424221
rs9651614	C	T	0.3694	0.0315	0.003155	1.78e-23	bmi	11	43828363	424221
rs7942231	C	G	0.47	-0.02083	0.002894	6.1e-13	bmi	11	45261617	424221
rs7124681	C	A	0.5931	-0.05277	0.002905	9.72e-74	bmi	11	47508395	424221
rs75699757	A	G	0.8462	0.03004	0.004143	4.2e-13	bmi	11	57050793	424221
rs2021860	G	T	0.3058	-0.03915	0.003102	1.66e-36	bmi	11	64593912	424221
rs112429336	C	T	0.9168	-0.03993	0.005248	2.77e-14	bmi	11	66114156	424221
rs1789171	C	A	0.3791	-0.03271	0.003179	7.87e-25	bmi	11	69679572	424221
rs7115200	T	G	0.5583	0.01908	0.002839	1.82e-11	bmi	11	72041114	424221
rs613937	A	G	0.8266	-0.03103	0.003895	1.64e-15	bmi	11	72763794	424221
rs472227	A	T	0.6376	-0.02928	0.00317	2.57e-20	bmi	11	79341915	424221
rs1399619	G	C	0.5717	0.01937	0.002924	3.52e-11	bmi	11	84321687	424221
rs66494408	A	G	0.8813	-0.03329	0.004454	7.75e-14	bmi	11	86064922	424221
rs6483036	G	T	0.4258	-0.02987	0.002993	1.87e-23	bmi	11	90222221	424221
rs7365	A	G	0.5155	0.0266	0.00289	3.49e-20	bmi	11	93478598	424221
rs11213490	G	A	0.8282	0.02609	0.003862	1.41e-11	bmi	11	97985450	424221
rs562990	T	C	0.6864	-0.02098	0.003103	1.37e-11	bmi	11	100307808	424221
rs2465771	G	A	0.6379	-0.02274	0.002999	3.44e-14	bmi	11	107032879	424221
rs12574676	C	T	0.7329	0.0349	0.003303	4.29e-26	bmi	11	113040096	424221
rs1048932	C	A	0.5948	0.03247	0.002921	1.04e-28	bmi	11	115174130	424221
rs28480969	T	G	0.5766	-0.02175	0.00293	1.15e-13	bmi	11	116500600	424221
rs76264435	G	A	0.7609	-0.03199	0.003388	3.71e-21	bmi	11	119942812	424221
rs10892798	C	T	0.3726	0.02659	0.00301	1.02e-18	bmi	11	122052502	424221
rs3809054	C	T	0.4474	-0.02199	0.002991	1.92e-13	bmi	11	124954170	424221
rs76404385	C	T	0.9213	0.04155	0.005384	1.2e-14	bmi	11	128463160	424221
rs4936123	G	A	0.5286	-0.03059	0.002867	1.38e-26	bmi	11	130871072	424221
rs1793639	G	A	0.5909	0.02619	0.002964	9.8e-19	bmi	11	132061637	424221
rs61910353	C	T	0.878	-0.03026	0.004353	3.59e-12	bmi	11	133193100	424221
rs61909169	G	A	0.8573	-0.03054	0.004128	1.37e-13	bmi	11	134732038	424221
rs57307148	C	A	0.8054	-0.0394	0.003812	4.87e-25	bmi	12	924017	424221
rs11062034	C	T	0.6987	0.025	0.003183	4.04e-15	bmi	12	1960544	424221
rs76895963	T	G	0.9826	-0.1454	0.01306	8.19e-29	bmi	12	4275678	424221
rs7310929	T	C	0.6316	-0.01963	0.002956	3.14e-11	bmi	12	14440968	424221
rs71461063	C	T	0.903	0.04403	0.004902	2.63e-19	bmi	12	17647369	424221
rs4764465	G	T	0.8593	0.02997	0.004086	2.25e-13	bmi	12	19172693	424221
rs7958005	G	T	0.9162	0.03775	0.005199	3.82e-13	bmi	12	21324903	424221
rs7973271	C	A	0.5711	0.02501	0.002908	7.83e-18	bmi	12	23935572	424221
rs147823663	T	C	0.9944	0.1465	0.02207	3.13e-11	bmi	12	27498982	424221
rs10771423	G	A	0.5734	0.0234	0.002924	1.21e-15	bmi	12	28396205	424221
rs12812092	C	G	0.8804	-0.05959	0.004596	1.94e-38	bmi	12	33229232	424221
rs11170521	G	A	0.7781	0.02782	0.003454	7.87e-16	bmi	12	39054870	424221
rs73108339	C	T	0.9396	0.04508	0.006108	1.59e-13	bmi	12	40272118	424221
rs2253634	G	T	0.5292	-0.03886	0.002915	1.56e-40	bmi	12	41472292	424221
rs3895894	C	T	0.408	-0.02519	0.002939	1.04e-17	bmi	12	42510776	424221
rs4077707	T	C	0.319	-0.02143	0.003133	7.88e-12	bmi	12	46464715	424221
rs7132908	G	A	0.6125	-0.06762	0.002898	2.07e-120	bmi	12	49869365	424221
rs12368757	C	T	0.9348	-0.04959	0.006536	3.28e-14	bmi	12	53219376	424221
rs2657899	G	A	0.3477	0.02083	0.003068	1.13e-11	bmi	12	56537619	424221
rs199942345	T	C	0.821	-0.03074	0.0039	3.22e-15	bmi	12	57256824	424221
rs10877461	G	A	0.7116	0.02602	0.003303	3.4e-15	bmi	12	60864548	424221
rs8756	C	A	0.4786	0.03115	0.00283	3.53e-28	bmi	12	65965972	424221
rs775635	G	C	0.3082	-0.02486	0.003291	4.21e-14	bmi	12	67255061	424221
rs7136715	G	A	0.7353	-0.02385	0.003348	1.05e-12	bmi	12	77227914	424221
rs10859063	T	A	0.628	0.0252	0.002997	4.12e-17	bmi	12	90840775	424221
rs2371936	T	G	0.8216	-0.02852	0.003907	2.89e-13	bmi	12	97890820	424221
rs73140993	T	C	0.9216	-0.03901	0.005862	2.81e-11	bmi	12	99265340	424221
rs10860530	T	C	0.9324	-0.04289	0.006149	3.06e-12	bmi	12	99831065	424221
rs6539064	C	G	0.7421	0.04365	0.003269	1.16e-40	bmi	12	103312976	424221
rs7954946	C	T	0.4372	0.02191	0.002957	1.28e-13	bmi	12	105070258	424221
rs4964481	G	A	0.7562	0.0288	0.003336	5.89e-18	bmi	12	106690401	424221
rs653178	C	T	0.4915	-0.03502	0.002818	1.89e-35	bmi	12	111569952	424221
rs12823620	A	G	0.1758	0.03193	0.00401	1.68e-15	bmi	12	116911670	424221
rs147730268	G	T	0.9163	0.05847	0.005215	3.56e-29	bmi	12	122539929	424221
rs875729	G	A	0.4727	0.01938	0.00291	2.76e-11	bmi	12	129077492	424221
rs61942905	T	C	0.9234	-0.03705	0.005393	6.43e-12	bmi	12	131768118	424221
rs9579775	A	C	0.8878	-0.03695	0.005469	1.42e-11	bmi	13	20042417	424221
rs9507889	A	C	0.3162	-0.03826	0.003161	9.95e-34	bmi	13	27409987	424221
rs9506352	G	A	0.6906	-0.02177	0.003152	4.94e-12	bmi	13	30746678	424221
rs1324973	T	G	0.8451	0.02637	0.003921	1.75e-11	bmi	13	35646922	424221
rs61954177	G	C	0.6881	-0.02872	0.003132	4.65e-20	bmi	13	40212899	424221
rs1239707	G	A	0.4335	-0.02644	0.002952	3.34e-19	bmi	13	50577497	424221
rs12429545	G	A	0.8733	-0.05908	0.004236	3.26e-44	bmi	13	53528071	424221
rs9527316	T	A	0.6535	0.02187	0.002999	3.06e-13	bmi	13	55051480	424221
rs9591732	A	G	0.8867	-0.03618	0.004656	7.78e-15	bmi	13	56108692	424221
rs9317002	C	A	0.4834	-0.04352	0.002907	1.16e-50	bmi	13	58601593	424221
rs533304102	T	C	0.999	0.3896	0.0587	3.18e-11	bmi	13	60283694	424221
rs1333010	G	A	0.3786	0.03841	0.00292	1.69e-39	bmi	13	65631096	424221
rs9592491	G	A	0.3671	-0.02453	0.003076	1.53e-15	bmi	13	66849587	424221
rs4885150	T	C	0.299	0.0233	0.00333	2.59e-12	bmi	13	74100734	424221
rs117274652	C	T	0.953	0.04931	0.006753	2.84e-13	bmi	13	78202921	424221
rs1576655	A	C	0.4098	-0.03247	0.003028	7.94e-27	bmi	13	79013706	424221
rs9531762	C	T	0.6279	-0.02068	0.003036	9.51e-12	bmi	13	85331654	424221
rs7995989	A	G	0.1207	0.03256	0.004498	4.56e-13	bmi	13	88556194	424221
rs3886692	G	A	0.5623	-0.03086	0.00289	1.26e-26	bmi	13	96317753	424221
rs9520496	G	A	0.5457	0.02055	0.003001	7.5e-12	bmi	13	107572492	424221
rs11617995	A	G	0.6192	0.02826	0.002996	4.06e-21	bmi	13	110912717	424221
rs182210	T	C	0.677	-0.02228	0.00334	2.52e-11	bmi	13	112222142	424221
rs17106830	G	A	0.8593	0.03798	0.004184	1.11e-19	bmi	14	21503103	424221
rs3210043	C	A	0.8511	-0.03182	0.004167	2.23e-14	bmi	14	23310668	424221
rs11159347	C	T	0.3349	-0.0441	0.003093	4.04e-46	bmi	14	25478230	424221
rs10146891	C	T	0.6736	0.03055	0.003187	9.17e-22	bmi	14	29250440	424221
rs58138963	T	C	0.9571	-0.05445	0.00768	1.34e-12	bmi	14	30009592	424221
rs2239647	A	C	0.4778	0.04321	0.002891	1.61e-50	bmi	14	32823537	424221
rs113968906	G	A	0.7202	0.02322	0.003203	4.15e-13	bmi	14	34273212	424221
rs35507318	T	G	0.5621	0.02431	0.003067	2.26e-15	bmi	14	35089856	424221
rs7151001	T	C	0.2313	-0.02442	0.003562	7.13e-12	bmi	14	41333274	424221
rs11844549	T	C	0.5275	0.02882	0.002903	3.2e-23	bmi	14	46841780	424221
rs560922656	G	A	0.9992	-0.5315	0.07875	1.48e-11	bmi	14	58520823	424221
rs1266416	C	T	0.7119	-0.02918	0.003277	5.33e-19	bmi	14	60355944	424221
rs10136491	G	A	0.7398	0.02258	0.003416	3.79e-11	bmi	14	62073000	424221
rs201574529	C	T	0.7023	0.02456	0.003499	2.24e-12	bmi	14	64671442	424221
rs78665645	A	T	0.7273	-0.0284	0.003334	1.64e-17	bmi	14	66082434	424221
rs17106304	C	G	0.3398	0.02032	0.00305	2.71e-11	bmi	14	68793794	424221
rs12879377	G	A	0.6138	0.02114	0.002902	3.18e-13	bmi	14	69328482	424221
rs78621209	G	A	0.989	-0.09857	0.01351	3.01e-13	bmi	14	71587991	424221
rs12435866	C	G	0.801	-0.02877	0.00357	7.67e-16	bmi	14	72929533	424221
rs77939209	A	G	0.5122	-0.02582	0.003156	2.79e-16	bmi	14	75203367	424221
rs10146997	A	G	0.7857	-0.05887	0.003445	1.79e-65	bmi	14	79478819	424221
rs75513445	C	T	0.9313	-0.04522	0.006432	2.05e-12	bmi	14	82059287	424221
rs61975628	A	G	0.4975	0.02168	0.002925	1.26e-13	bmi	14	87860255	424221
rs1286139	G	C	0.2966	-0.02982	0.003161	3.92e-21	bmi	14	91018055	424221
rs7159126	T	C	0.7237	0.03771	0.003203	5.41e-32	bmi	14	93316830	424221
rs8013959	A	G	0.7127	-0.02307	0.003317	3.55e-12	bmi	14	97327739	424221
rs34552833	A	G	0.7895	0.02681	0.003701	4.36e-13	bmi	14	98414290	424221
rs4905808	T	C	0.569	0.03169	0.002912	1.41e-27	bmi	14	99225934	424221
rs61992671	A	G	0.5667	0.03191	0.003435	1.55e-20	bmi	14	101065517	424221
rs79589176	G	A	0.4279	0.02197	0.002901	3.57e-14	bmi	14	102777952	424221
rs76652177	G	A	0.414	-0.0233	0.003083	4.05e-14	bmi	14	103399713	424221
rs11626880	C	T	0.866	0.03575	0.004496	1.86e-15	bmi	14	104144989	424221
rs16956838	C	G	0.9474	-0.04767	0.006524	2.74e-13	bmi	15	31527492	424221
rs1435690	C	G	0.556	-0.03081	0.003054	6.2e-24	bmi	15	36065054	424221
rs2412623	A	C	0.2297	0.04133	0.003828	3.61e-27	bmi	15	41668125	424221
rs139974673	T	C	0.9724	0.09466	0.008984	5.88e-26	bmi	15	43735687	424221
rs28605329	C	T	0.625	-0.03205	0.003029	3.61e-26	bmi	15	46220460	424221
rs10519136	C	T	0.6056	0.02799	0.002923	1e-21	bmi	15	47640966	424221
rs28529801	G	A	0.9343	0.05931	0.005833	2.79e-24	bmi	15	53163310	424221
rs1660964	T	A	0.2568	0.0294	0.003587	2.46e-16	bmi	15	56866789	424221
rs670920	C	G	0.7999	-0.03258	0.003897	6.17e-17	bmi	15	58849895	424221
rs8033609	C	A	0.4637	-0.02895	0.002992	3.78e-22	bmi	15	60646617	424221
rs72749742	T	A	0.9822	0.07496	0.0108	3.83e-12	bmi	15	61998493	424221
rs114975931	G	A	0.9223	-0.04582	0.005598	2.7e-16	bmi	15	63548340	424221
rs4776970	A	T	0.6417	0.04979	0.00297	4.32e-63	bmi	15	67788548	424221
rs12595044	T	A	0.3644	0.02157	0.003036	1.22e-12	bmi	15	69260231	424221
rs2162269	C	T	0.3263	-0.03394	0.003034	4.8e-29	bmi	15	72797921	424221
rs752004	T	C	0.5028	-0.02052	0.002828	3.96e-13	bmi	15	74036680	424221
rs186029972	A	G	0.9531	0.05053	0.006957	3.78e-13	bmi	15	77739144	424221
rs72740955	C	T	0.6665	0.02922	0.003045	8.25e-22	bmi	15	78557437	424221
rs2627320	G	A	0.2274	-0.02645	0.003506	4.51e-14	bmi	15	80735081	424221
rs186017271	G	A	0.9831	-0.113	0.01131	1.64e-23	bmi	15	82699853	424221
rs150301	C	G	0.3632	0.02823	0.003	5.03e-21	bmi	15	89402730	424221
rs11632112	C	G	0.2572	0.02401	0.00336	8.97e-13	bmi	15	92925046	424221
rs11853212	G	A	0.5563	0.02327	0.003072	3.54e-14	bmi	15	96873614	424221
rs7166890	C	T	0.6944	-0.02301	0.003405	1.41e-11	bmi	15	98710965	424221
rs440401	G	T	0.5295	-0.03363	0.003481	4.39e-22	bmi	16	283017	424221
rs4318207	G	C	0.8092	-0.03564	0.003628	9.02e-23	bmi	16	1749667	424221
rs879620	C	T	0.4027	-0.05228	0.003027	8.26e-67	bmi	16	3965728	424221
rs1049205	C	T	0.4436	0.03139	0.002834	1.65e-28	bmi	16	4892098	424221
rs7342740	G	C	0.5775	-0.02152	0.002912	1.49e-13	bmi	16	5777064	424221
rs9932626	C	G	0.35	0.02315	0.00316	2.36e-13	bmi	16	6867013	424221
rs12922117	C	T	0.2437	0.02745	0.003451	1.8e-15	bmi	16	7433032	424221
rs35811052	A	G	0.7398	0.03617	0.003225	3.32e-29	bmi	16	15034559	424221
rs11640942	C	T	0.8562	0.04359	0.004073	9.93e-27	bmi	16	19908624	424221
rs36113933	A	G	0.8136	0.03233	0.003715	3.27e-18	bmi	16	24827541	424221
rs11150609	A	G	0.6086	-0.05828	0.002921	1.4e-88	bmi	16	28859275	424221
rs11862581	G	A	0.699	-0.03156	0.003237	1.9e-22	bmi	16	48990523	424221
rs5003355	G	C	0.7212	0.0226	0.003377	2.23e-11	bmi	16	51740034	424221
rs7186498	C	T	0.526	-0.02437	0.00305	1.36e-15	bmi	16	52505828	424221
rs7206790	C	G	0.5346	-0.1439	0.002943	0	bmi	16	53763996	424221
rs12102473	T	A	0.3214	0.03063	0.003351	6.32e-20	bmi	16	58581674	424221
rs117764708	A	C	0.9694	-0.06541	0.009209	1.23e-12	bmi	16	62132082	424221
rs12443915	T	C	0.868	-0.03516	0.004207	6.41e-17	bmi	16	62802015	424221
rs2926139	A	T	0.8307	0.03463	0.004128	4.91e-17	bmi	16	64241412	424221
rs594585	T	G	0.4281	0.03245	0.003087	7.59e-26	bmi	16	65905900	424221
rs60227059	C	T	0.8866	-0.03206	0.004833	3.28e-11	bmi	16	67421955	424221
rs1111232	T	C	0.2622	0.02687	0.003589	7.05e-14	bmi	16	68397853	424221
rs4783721	G	A	0.5914	0.03711	0.002981	1.42e-35	bmi	16	69527253	424221
rs35723729	C	T	0.588	-0.02245	0.002944	2.44e-14	bmi	16	76485415	424221
rs62043053	C	T	0.9157	-0.03871	0.005733	1.45e-11	bmi	16	78060088	424221
rs12599980	C	T	0.5924	0.02134	0.003001	1.15e-12	bmi	16	81553479	424221
rs166980	A	G	0.2985	0.03039	0.003223	4.1e-21	bmi	16	82854026	424221
rs4415998	G	C	0.511	-0.02129	0.003022	1.82e-12	bmi	16	83409131	424221
rs4843710	T	G	0.4533	0.02456	0.002932	5.49e-17	bmi	16	87827292	424221
rs11078597	T	C	0.815	0.02908	0.00366	1.95e-15	bmi	17	1715069	424221
rs8081968	C	T	0.672	-0.02143	0.003032	1.57e-12	bmi	17	4080823	424221
rs435555	C	T	0.4581	0.02854	0.002917	1.34e-22	bmi	17	5044010	424221
rs78378222	T	G	0.9879	-0.1368	0.01294	4.03e-26	bmi	17	7668434	424221
rs12150612	G	T	0.7433	0.02218	0.003297	1.74e-11	bmi	17	13145169	424221
rs3935505	T	G	0.7489	0.03373	0.003311	2.32e-24	bmi	17	17978706	424221
rs3853548	A	G	0.4996	0.02719	0.003149	5.81e-18	bmi	17	21341295	424221
rs2321706	G	C	0.586	-0.02442	0.00295	1.24e-16	bmi	17	30326756	424221
rs17783779	A	G	0.8206	0.02698	0.003876	3.35e-12	bmi	17	33941823	424221
rs11651584	C	T	0.6925	0.02201	0.003205	6.59e-12	bmi	17	34568810	424221
rs57705647	T	C	0.5682	0.0429	0.003001	2.44e-46	bmi	17	36568699	424221
rs4794824	G	A	0.6129	0.02358	0.002964	1.77e-15	bmi	17	40023037	424221
rs2001523	C	T	0.323	0.02593	0.003178	3.35e-16	bmi	17	41106562	424221
rs1871338	T	C	0.7645	0.02799	0.003369	9.75e-17	bmi	17	43398575	424221
rs4473241	G	T	0.7078	-0.03405	0.003231	5.73e-26	bmi	17	44203914	424221
rs2288276	G	C	0.1127	-0.05386	0.004669	8.55e-31	bmi	17	48593060	424221
rs17695655	A	T	0.8146	0.02445	0.003684	3.18e-11	bmi	17	51651396	424221
rs7342828	T	G	0.3681	0.02882	0.003108	1.77e-20	bmi	17	57623595	424221
rs34609776	A	G	0.4491	0.02156	0.00296	3.23e-13	bmi	17	67372039	424221
rs312756	T	C	0.5001	-0.02726	0.002984	6.57e-20	bmi	17	70351312	424221
rs8068749	A	G	0.6596	-0.02686	0.002994	2.91e-19	bmi	17	75889080	424221
rs6501979	C	T	0.7142	0.02376	0.003241	2.29e-13	bmi	17	77673280	424221
rs7501506	C	T	0.7664	-0.02649	0.003747	1.55e-12	bmi	17	78668110	424221
rs71387948	C	G	0.7898	0.02947	0.003602	2.79e-16	bmi	17	79814956	424221
rs11150745	A	G	0.6926	0.03998	0.003166	1.47e-36	bmi	17	80783826	424221
rs1940579	A	T	0.8678	0.042	0.004312	2e-22	bmi	18	882385	424221
rs9646485	G	A	0.8578	-0.05257	0.004224	1.52e-35	bmi	18	1823697	424221
rs1367083	C	T	0.5175	0.03867	0.002866	1.79e-41	bmi	18	23520276	424221
rs339939	C	T	0.4536	0.03146	0.002881	9.22e-28	bmi	18	24704704	424221
rs522291	T	C	0.2471	0.02292	0.003365	9.6e-12	bmi	18	26702504	424221
rs729691	C	T	0.753	0.02307	0.003459	2.58e-11	bmi	18	32451805	424221
rs271461	T	A	0.9302	0.04913	0.005593	1.58e-18	bmi	18	33167271	424221
rs72953203	A	G	0.8139	-0.02775	0.004169	2.8e-11	bmi	18	34660068	424221
rs12454848	A	T	0.4464	-0.02152	0.002964	3.84e-13	bmi	18	37331391	424221
rs79357285	G	A	0.9118	0.0441	0.005048	2.43e-18	bmi	18	39156376	424221
rs633911	A	G	0.751	0.0283	0.003379	5.51e-17	bmi	18	43364755	424221
rs7236870	A	G	0.6626	0.02649	0.003081	8.09e-18	bmi	18	45021054	424221
rs142037140	C	G	0.6302	-0.02419	0.003106	6.72e-15	bmi	18	53513969	424221
rs8090983	A	G	0.6789	-0.03027	0.003229	7.09e-21	bmi	18	54919460	424221
rs7243357	T	G	0.8251	0.05131	0.003846	1.3e-40	bmi	18	59216087	424221
rs6567160	T	C	0.7711	-0.08651	0.003468	2.36e-137	bmi	18	60161902	424221
rs12454712	T	C	0.6276	-0.03136	0.002969	4.49e-26	bmi	18	63178651	424221
rs12961301	A	G	0.7066	-0.03607	0.003131	1.06e-30	bmi	18	65764028	424221
rs12604935	A	C	0.6286	-0.02511	0.002938	1.27e-17	bmi	18	71566334	424221
rs62089461	C	T	0.6466	0.02511	0.002987	4.2e-17	bmi	18	75426489	424221
rs36124222	T	C	0.5732	0.02289	0.002931	5.8e-15	bmi	18	76484246	424221
rs7227726	G	A	0.3196	0.02442	0.003355	3.35e-13	bmi	18	78244976	424221
rs2927258	C	T	0.9432	0.05915	0.006404	2.54e-20	bmi	18	78994367	424221
rs45486197	G	A	0.9343	-0.0768	0.00601	2.12e-37	bmi	19	2244850	424221
rs11666453	G	A	0.7733	-0.02971	0.00368	6.85e-16	bmi	19	4368800	424221
rs7250055	C	T	0.7687	0.0238	0.003436	4.32e-12	bmi	19	5133359	424221
rs897804	G	C	0.5927	0.02339	0.002873	3.86e-16	bmi	19	12766150	424221
rs4635447	A	G	0.7499	-0.02811	0.003333	3.35e-17	bmi	19	13845711	424221
rs8112818	A	G	0.6069	0.04675	0.002957	2.67e-56	bmi	19	18701975	424221
rs8111686	G	A	0.6703	-0.02802	0.003048	3.85e-20	bmi	19	29797270	424221
rs147502994	G	A	0.9915	-0.1176	0.01545	2.73e-14	bmi	19	32658955	424221
rs40815	G	A	0.3458	-0.0332	0.003122	2.07e-26	bmi	19	33816097	424221
rs2238691	G	A	0.7943	0.074	0.003516	2.28e-98	bmi	19	45675785	424221
rs73059368	A	G	0.3512	-0.04583	0.003287	3.58e-44	bmi	19	47061334	424221
rs11882796	A	T	0.4767	0.02142	0.002851	5.81e-14	bmi	19	48722509	424221
rs142424118	C	T	0.9909	-0.1103	0.01563	1.66e-12	bmi	19	49889786	424221
rs148108087	G	A	0.9456	0.06724	0.006885	1.58e-22	bmi	19	51278201	424221
rs76929553	C	T	0.9477	0.06406	0.006448	2.94e-23	bmi	19	53575218	424221
rs13028310	T	C	0.1857	-0.109	0.003856	7.27e-176	bmi	2	632591	424221
rs11127297	T	C	0.7292	0.02779	0.003289	2.96e-17	bmi	2	1967722	424221
rs10929925	C	A	0.5742	0.02743	0.00292	5.88e-21	bmi	2	6015425	424221
rs887966	T	C	0.4413	-0.01973	0.002966	2.88e-11	bmi	2	10227172	424221
rs6431726	A	G	0.3659	0.0296	0.003088	9.27e-22	bmi	2	15701680	424221
rs1401649	A	G	0.5238	-0.02749	0.002939	8.29e-21	bmi	2	21948674	424221
rs713586	T	C	0.5222	-0.03748	0.002824	3.46e-40	bmi	2	24935139	424221
rs1731243	C	T	0.4071	0.02083	0.002916	9.17e-13	bmi	2	26707543	424221
rs780093	T	C	0.4033	-0.02092	0.002878	3.64e-13	bmi	2	27519736	424221
rs6547870	G	C	0.3852	0.02968	0.003007	5.57e-23	bmi	2	28714735	424221
rs13419498	G	A	0.7829	-0.02548	0.003432	1.13e-13	bmi	2	37332600	424221
rs7558840	G	C	0.4897	-0.02188	0.002976	1.96e-13	bmi	2	40800571	424221
rs79292011	A	T	0.4739	-0.02598	0.00294	9.72e-19	bmi	2	42711779	424221
rs112694524	G	A	0.9326	-0.05734	0.006057	2.89e-21	bmi	2	43226582	424221
rs11692742	G	A	0.7097	0.04287	0.003449	1.79e-35	bmi	2	44885314	424221
rs12712951	G	A	0.4631	0.02713	0.00292	1.53e-20	bmi	2	45830252	424221
rs7561278	T	C	0.7868	0.03117	0.003623	7.89e-18	bmi	2	48727766	424221
rs35903458	A	T	0.6081	-0.02381	0.002996	1.9e-15	bmi	2	50959449	424221
rs2168093	A	T	0.5836	0.02353	0.003092	2.73e-14	bmi	2	52780075	424221
rs7584354	C	T	0.5769	0.0237	0.002961	1.22e-15	bmi	2	55044739	424221
rs1861410	C	T	0.4631	0.04754	0.002941	8.47e-59	bmi	2	58706456	424221
rs13415369	A	G	0.7925	0.02325	0.003522	4.08e-11	bmi	2	60799750	424221
rs58235267	C	G	0.5309	-0.01917	0.002882	2.89e-11	bmi	2	63050708	424221
rs6715061	G	A	0.6703	0.02091	0.003035	5.57e-12	bmi	2	65363202	424221
rs10196304	A	C	0.6077	0.03321	0.003118	1.74e-26	bmi	2	67638833	424221
rs3796097	T	C	0.4792	-0.01954	0.002841	6.03e-12	bmi	2	69961544	424221
rs62147190	C	A	0.3764	0.02863	0.00303	3.46e-21	bmi	2	86580731	424221
rs28494655	T	C	0.4715	0.02758	0.003412	6.3e-16	bmi	2	96067355	424221
rs36055153	G	A	0.8374	0.02766	0.003947	2.42e-12	bmi	2	100980158	424221
rs17775170	G	A	0.7999	-0.0298	0.003715	1.04e-15	bmi	2	102635468	424221
rs6739199	C	T	0.7323	-0.02744	0.00323	1.94e-17	bmi	2	104835868	424221
rs73954922	A	C	0.9387	0.05275	0.006471	3.6e-16	bmi	2	111111027	424221
rs4848967	G	A	0.8651	0.0323	0.004568	1.55e-12	bmi	2	112030841	424221
rs895412	T	C	0.5211	0.02609	0.002889	1.72e-19	bmi	2	113216387	424221
rs2584954	G	A	0.7009	0.02266	0.003256	3.42e-12	bmi	2	116679365	424221
rs6726762	G	A	0.8013	0.03137	0.00379	1.28e-16	bmi	2	118859500	424221
rs10171345	A	G	0.7732	0.02296	0.003422	1.93e-11	bmi	2	127826200	424221
rs4988235	G	A	0.3565	-0.04986	0.003139	8.38e-57	bmi	2	135851076	424221
rs10928618	G	T	0.7524	-0.02488	0.003301	4.83e-14	bmi	2	137563536	424221
rs7584921	A	G	0.6553	0.02627	0.003173	1.24e-16	bmi	2	141879976	424221
rs13024395	A	G	0.8621	-0.04124	0.00419	7.46e-23	bmi	2	143254426	424221
rs199762296	A	G	0.9431	-0.06117	0.007206	2.1e-17	bmi	2	144483150	424221
rs12691784	C	T	0.4268	-0.02057	0.002964	3.94e-12	bmi	2	148296498	424221
rs3796107	G	T	0.721	0.03191	0.003233	5.73e-23	bmi	2	158456264	424221
rs10202670	A	G	0.8808	0.03126	0.004352	6.88e-13	bmi	2	159453735	424221
rs12995983	T	C	0.7221	0.02597	0.003396	2.05e-14	bmi	2	162043293	424221
rs1128249	G	T	0.6187	-0.02685	0.002971	1.57e-19	bmi	2	164672114	424221
rs72885986	A	G	0.7482	0.0232	0.003371	5.9e-12	bmi	2	171598374	424221
rs13034839	A	C	0.4015	-0.02125	0.003057	3.63e-12	bmi	2	174303772	424221
rs1019612	C	T	0.3454	-0.02901	0.003065	2.92e-21	bmi	2	180737799	424221
rs2059923	C	A	0.3978	-0.01933	0.002921	3.68e-11	bmi	2	184921247	424221
rs840591	T	A	0.3896	-0.03038	0.003064	3.66e-23	bmi	2	187316697	424221
rs7563170	C	T	0.5184	-0.03088	0.002872	5.72e-27	bmi	2	197974907	424221
rs295142	A	G	0.6057	-0.02176	0.002936	1.24e-13	bmi	2	200346993	424221
rs4482463	C	A	0.1057	0.0466	0.005412	7.3e-18	bmi	2	204511186	424221
rs190572876	G	A	0.9471	-0.06882	0.006513	4.23e-26	bmi	2	206107318	424221
rs11674696	T	C	0.4579	-0.02446	0.002957	1.32e-16	bmi	2	207297064	424221
rs7585000	A	C	0.7035	0.02432	0.003136	8.88e-15	bmi	2	211400093	424221
rs7599312	G	A	0.7441	0.03914	0.003456	9.9e-30	bmi	2	212548507	424221
rs13418842	A	G	0.4598	0.02102	0.002983	1.85e-12	bmi	2	216300235	424221
rs11889536	A	G	0.8485	0.03141	0.004014	5.1e-15	bmi	2	219298821	424221
rs78009255	T	G	0.3654	0.02221	0.003158	2.04e-12	bmi	2	220121435	424221
rs11884368	C	A	0.7026	0.02121	0.003147	1.59e-11	bmi	2	224669475	424221
rs2943645	C	T	0.3556	0.04355	0.002941	1.34e-49	bmi	2	226234464	424221
rs1715832	T	C	0.7825	0.0285	0.004023	1.39e-12	bmi	2	227960385	424221
rs4663215	C	T	0.2371	0.03497	0.003317	5.57e-26	bmi	2	235908985	424221
rs7559460	T	C	0.6219	0.01992	0.003006	3.4e-11	bmi	2	240401905	424221
rs2145272	G	A	0.3584	-0.02831	0.002938	5.58e-22	bmi	20	6645571	424221
rs6133765	A	G	0.7142	0.02364	0.003315	1e-12	bmi	20	9901440	424221
rs6074432	C	T	0.462	0.02031	0.003002	1.33e-11	bmi	20	12455108	424221
rs7265566	G	A	0.7583	0.02553	0.003346	2.33e-14	bmi	20	14826841	424221
rs16996637	C	T	0.8886	-0.04891	0.00488	1.23e-23	bmi	20	15829351	424221
rs947088	G	T	0.2878	-0.02707	0.003276	1.42e-16	bmi	20	17190728	424221
rs73121822	T	C	0.9429	0.04298	0.006512	4.1e-11	bmi	20	20967996	424221
rs1737887	A	G	0.8264	-0.04055	0.003843	5.02e-26	bmi	20	32447326	424221
rs12625149	G	C	0.9896	0.01354	0.02262	0.55	bmi	20	34838009	424221
rs12625149	G	T	0.6492	-0.02537	0.003044	7.83e-17	bmi	20	34838009	424221
rs211832	G	A	0.1809	-0.02582	0.003785	9.02e-12	bmi	20	39850774	424221
rs201888337	C	T	0.8461	-0.03299	0.004224	5.8e-15	bmi	20	41591403	424221
rs2425819	G	A	0.5995	-0.02186	0.002964	1.65e-13	bmi	20	46268207	424221
rs6020164	A	T	0.874	-0.03272	0.004368	6.88e-14	bmi	20	49977653	424221
rs6021276	T	C	0.3608	-0.02482	0.003018	1.93e-16	bmi	20	51538847	424221
rs6091528	C	T	0.8262	0.04171	0.00374	6.91e-29	bmi	20	52432047	424221
rs587905	G	C	0.7796	-0.03629	0.003507	4.29e-25	bmi	20	55586095	424221
rs191557051	A	G	0.9918	0.1627	0.01915	1.96e-17	bmi	20	59231047	424221
rs7270780	G	A	0.5176	0.02515	0.00292	7.16e-18	bmi	20	62929695	424221
rs113092338	A	T	0.7415	0.02867	0.003873	1.33e-13	bmi	20	64133889	424221
rs374463413	A	T	0.7984	-0.02717	0.003629	7.07e-14	bmi	21	18550981	424221
rs2829695	C	A	0.6032	0.02176	0.002948	1.54e-13	bmi	21	25306647	424221
rs8127221	C	T	0.6655	-0.02268	0.003049	1.04e-13	bmi	21	29136709	424221
rs4816585	A	G	0.5082	-0.02197	0.002926	6e-14	bmi	21	37856948	424221
rs13047416	C	G	0.6258	0.04286	0.002992	1.54e-46	bmi	21	38937512	424221
rs1964926	A	G	0.3724	-0.02349	0.003063	1.72e-14	bmi	21	41281194	424221
rs9977825	T	C	0.374	0.02319	0.003001	1.09e-14	bmi	21	45075080	424221
rs3788265	G	T	0.7936	-0.03487	0.003561	1.24e-22	bmi	21	46413875	424221
rs8141953	T	A	0.7986	-0.02457	0.003589	7.55e-12	bmi	22	17721182	424221
rs4646312	T	C	0.6189	0.02545	0.003003	2.37e-17	bmi	22	19960814	424221
rs738161	C	A	0.4449	-0.02036	0.00292	3.11e-12	bmi	22	27049475	424221
rs1043099	C	G	0.1999	-0.02719	0.003783	6.68e-13	bmi	22	30285268	424221
rs9606878	A	G	0.4676	-0.0193	0.002828	8.72e-12	bmi	22	31824694	424221
rs5749631	T	C	0.4072	-0.01988	0.002981	2.6e-11	bmi	22	33569020	424221
rs132644	T	C	0.1909	0.02797	0.003741	7.74e-14	bmi	22	36149778	424221
rs742395	G	A	0.4307	0.02641	0.002851	1.99e-20	bmi	22	38051437	424221
rs4821940	T	C	0.4726	0.03482	0.00292	9e-33	bmi	22	40263569	424221
rs8142313	C	G	0.5058	-0.02106	0.003057	5.61e-12	bmi	22	43471297	424221
rs131988	G	C	0.1701	0.02949	0.004125	8.76e-13	bmi	22	45010161	424221
rs13056230	C	T	0.5751	-0.02185	0.002864	2.41e-14	bmi	22	48478498	424221
rs5771245	T	C	0.3976	0.0213	0.003042	2.51e-12	bmi	22	50010433	424221
rs7632212	G	A	0.5677	-0.0228	0.002968	1.55e-14	bmi	3	4143342	424221
rs10049227	T	G	0.6278	-0.02114	0.002996	1.71e-12	bmi	3	5331346	424221
rs7611526	A	C	0.655	-0.02519	0.00305	1.44e-16	bmi	3	5923106	424221
rs2268493	T	C	0.7208	-0.02438	0.00328	1.07e-13	bmi	3	8759154	424221
rs6443237	A	G	0.6608	-0.02463	0.003023	3.77e-16	bmi	3	9395777	424221
rs7638903	G	A	0.8766	-0.06383	0.004295	5.97e-50	bmi	3	12342215	424221
rs544884	C	T	0.5776	-0.02505	0.002983	4.53e-17	bmi	3	13309367	424221
rs10510469	T	C	0.7444	0.02206	0.003235	9.24e-12	bmi	3	17040085	424221
rs4333081	C	T	0.8781	-0.03045	0.004411	5.07e-12	bmi	3	18204124	424221
rs62234986	A	C	0.7498	0.02706	0.003396	1.61e-15	bmi	3	20691639	424221
rs145225513	T	C	0.7654	-0.02395	0.003427	2.77e-12	bmi	3	21770860	424221
rs539878582	C	A	0.4962	-0.02515	0.003085	3.51e-16	bmi	3	23398312	424221
rs12629972	T	C	0.407	-0.04819	0.002979	7.03e-59	bmi	3	25079953	424221
rs4680778	C	T	0.4771	0.02117	0.00293	4.93e-13	bmi	3	28687306	424221
rs2177276	C	T	0.8659	-0.04326	0.004175	3.73e-25	bmi	3	34905375	424221
rs13326962	G	A	0.6525	0.02045	0.003068	2.64e-11	bmi	3	40045690	424221
rs9833347	C	A	0.1241	-0.05004	0.004694	1.53e-26	bmi	3	42274814	424221
rs55807460	C	A	0.5679	0.02441	0.003015	5.63e-16	bmi	3	43903734	424221
rs35212380	C	G	0.4969	-0.03578	0.00284	2.11e-36	bmi	3	52718943	424221
rs35146621	G	A	0.7401	0.03033	0.003303	4.2e-20	bmi	3	53772790	424221
rs6775710	T	C	0.3761	0.02637	0.002927	2.1e-19	bmi	3	58350474	424221
rs74278876	C	T	0.8641	0.06651	0.00453	8.14e-49	bmi	3	61277188	424221
rs557951	T	G	0.6819	-0.02905	0.003192	8.92e-20	bmi	3	62727588	424221
rs4616635	C	G	0.7151	-0.02857	0.003206	5.05e-19	bmi	3	64716599	424221
rs2306272	T	C	0.7167	-0.02358	0.003132	5.12e-14	bmi	3	66384219	424221
rs62254090	G	A	0.802	-0.03403	0.00379	2.69e-19	bmi	3	68788670	424221
rs4676964	C	T	0.5077	0.0275	0.002947	1.04e-20	bmi	3	70985597	424221
rs17752247	C	A	0.8001	-0.02908	0.003588	5.33e-16	bmi	3	73298265	424221
rs56027863	A	G	0.4859	0.02464	0.002829	3e-18	bmi	3	77624399	424221
rs9814835	T	C	0.3625	-0.03927	0.003001	3.85e-39	bmi	3	85050792	424221
rs73132546	A	C	0.8979	0.04632	0.004693	5.6e-23	bmi	3	88131511	424221
rs9799133	G	A	0.6038	0.02446	0.003052	1.12e-15	bmi	3	90454043	424221
rs2034768	A	G	0.4899	0.02758	0.002878	9.57e-22	bmi	3	94267527	424221
rs9859262	C	A	0.7403	0.02882	0.003843	6.47e-14	bmi	3	95678992	424221
rs9867423	C	T	0.8085	0.02996	0.003788	2.56e-15	bmi	3	102397742	424221
rs1436351	G	T	0.2607	-0.02764	0.003375	2.66e-16	bmi	3	104899129	424221
rs9839167	G	A	0.896	-0.03522	0.004794	2.02e-13	bmi	3	108128878	424221
rs77083636	G	T	0.9757	-0.07176	0.009949	5.5e-13	bmi	3	111959422	424221
rs13096290	C	T	0.7362	0.02619	0.003479	5.08e-14	bmi	3	113971580	424221
rs1851601	C	T	0.1168	-0.03267	0.004652	2.18e-12	bmi	3	114770190	424221
rs2918239	A	C	0.8725	-0.02826	0.004291	4.52e-11	bmi	3	115762715	424221
rs6804181	A	T	0.8271	0.02548	0.00386	4.04e-11	bmi	3	117218699	424221
rs56376353	T	C	0.7978	-0.02594	0.003621	7.85e-13	bmi	3	118107886	424221
rs9849919	C	T	0.6563	0.02977	0.0031	7.55e-22	bmi	3	123334563	424221
rs6803404	A	G	0.9022	-0.04201	0.004899	9.87e-18	bmi	3	129247636	424221
rs7631156	G	A	0.6871	-0.03894	0.003066	5.89e-37	bmi	3	132032784	424221
rs10048942	A	G	0.7594	-0.03033	0.003425	8.18e-19	bmi	3	136066649	424221
rs4411833	A	G	0.358	-0.02062	0.003074	1.97e-11	bmi	3	137886905	424221
rs2035935	A	G	0.9335	-0.06508	0.005749	1.04e-29	bmi	3	141587171	424221
rs4149495	T	A	0.8125	0.02568	0.003861	2.9e-11	bmi	3	143123188	424221
rs4560267	G	C	0.3891	0.02174	0.00319	9.44e-12	bmi	3	147638297	424221
rs165046	T	C	0.5985	-0.02011	0.002945	8.62e-12	bmi	3	154268194	424221
rs900399	A	G	0.6159	0.03027	0.003432	1.14e-18	bmi	3	157080943	424221
rs545232	C	T	0.5832	-0.02485	0.002878	6.01e-18	bmi	3	160014244	424221
rs2405755	C	T	0.4058	-0.02008	0.002982	1.66e-11	bmi	3	162399679	424221
rs13084341	C	G	0.4278	0.02078	0.002996	3.98e-12	bmi	3	163793584	424221
rs552536900	A	G	0.9642	0.08123	0.01157	2.17e-12	bmi	3	166466525	424221
rs61793868	A	G	0.6808	-0.03045	0.003142	3.37e-22	bmi	3	170948278	424221
rs6801674	T	C	0.574	0.02097	0.002915	6.31e-13	bmi	3	172480679	424221
rs9809453	C	T	0.727	0.02874	0.0032	2.65e-19	bmi	3	173937737	424221
rs12495080	A	G	0.4402	0.02287	0.002898	2.96e-15	bmi	3	177180094	424221
rs16829530	G	A	0.9606	-0.07032	0.007431	2.99e-21	bmi	3	178442915	424221
rs6443750	T	C	0.1872	-0.02657	0.003627	2.39e-13	bmi	3	181611894	424221
rs1457575	G	A	0.6958	0.03502	0.003142	7.56e-29	bmi	3	182538374	424221
rs3752904	C	T	0.4979	0.04067	0.002857	5.61e-46	bmi	3	184278280	424221
rs76880877	A	C	0.8666	0.08726	0.004182	1.09e-96	bmi	3	186084839	424221
rs192499533	C	T	0.9996	-0.6124	0.08916	6.47e-12	bmi	3	189737434	424221
rs293841	T	G	0.4821	-0.02503	0.002917	9.59e-18	bmi	3	191391086	424221
rs11921431	A	C	0.3166	0.02535	0.003184	1.69e-15	bmi	3	193896983	424221
rs931528	A	G	0.6297	0.02325	0.002966	4.55e-15	bmi	3	195453842	424221
rs34959417	C	T	0.7136	0.02384	0.003192	8.01e-14	bmi	4	756704	424221
rs61735104	C	T	0.9926	-0.1265	0.01665	3.08e-14	bmi	4	1804902	424221
rs6447979	A	G	0.4923	0.02444	0.002858	1.22e-17	bmi	4	10464557	424221
rs207711	C	G	0.5896	-0.02304	0.002975	9.49e-15	bmi	4	16841996	424221
rs2215878	T	G	0.2715	0.02189	0.003274	2.26e-11	bmi	4	18248390	424221
rs55985016	C	G	0.7487	0.02574	0.003351	1.58e-14	bmi	4	20537702	424221
rs34811474	G	A	0.7809	0.04825	0.003424	4.12e-45	bmi	4	25407216	424221
rs7686226	A	G	0.5926	-0.02512	0.002934	1.11e-17	bmi	4	31154783	424221
rs1403534	G	A	0.2147	-0.02699	0.00378	9.36e-13	bmi	4	31956250	424221
rs7655198	A	C	0.5892	-0.02815	0.002917	4.89e-22	bmi	4	36249054	424221
rs34722008	G	A	0.6759	0.03951	0.003114	6.77e-37	bmi	4	38657973	424221
rs10938397	A	G	0.5679	-0.07367	0.002842	3.68e-148	bmi	4	45180510	424221
rs17537141	T	C	0.854	-0.03029	0.004216	6.78e-13	bmi	4	46300407	424221
rs55930653	A	G	0.8841	-0.03339	0.004451	6.28e-14	bmi	4	52613845	424221
rs1486491	T	C	0.9709	0.06436	0.009049	1.14e-12	bmi	4	60962027	424221
rs111784909	A	G	0.818	-0.0264	0.004003	4.26e-11	bmi	4	65767751	424221
rs6825004	C	G	0.6904	-0.02291	0.003117	2e-13	bmi	4	76189212	424221
rs1458046	G	A	0.6143	0.02403	0.003041	2.75e-15	bmi	4	80278812	424221
rs1381949	G	A	0.4592	-0.01912	0.002897	4.13e-11	bmi	4	87911647	424221
rs1377289	T	C	0.676	0.02446	0.003063	1.41e-15	bmi	4	88798228	424221
rs28475205	A	G	0.5875	0.02742	0.003107	1.1e-18	bmi	4	94104961	424221
rs142878202	C	T	0.9625	0.06077	0.008841	6.22e-12	bmi	4	95636637	424221
rs1229984	T	C	0.03593	-0.07577	0.007829	3.77e-22	bmi	4	99318162	424221
rs13107325	C	T	0.9166	-0.1132	0.005127	5.13e-108	bmi	4	102267552	424221
rs676788	C	T	0.4313	0.02287	0.002967	1.27e-14	bmi	4	104662258	424221
rs2613723	G	A	0.3551	-0.02892	0.003012	7.89e-22	bmi	4	111701716	424221
rs7670719	A	T	0.5792	0.01922	0.002903	3.57e-11	bmi	4	114159203	424221
rs9994651	G	A	0.6729	-0.02197	0.003058	6.78e-13	bmi	4	119666648	424221
rs72675820	A	C	0.3695	0.03107	0.002977	1.71e-25	bmi	4	129824994	424221
rs4128811	G	A	0.5444	0.02265	0.003106	3.06e-13	bmi	4	135136795	424221
rs1296328	A	C	0.4602	0.0336	0.002967	9.81e-30	bmi	4	136162038	424221
rs4863622	T	C	0.6486	0.02009	0.003047	4.28e-11	bmi	4	138982771	424221
rs55976766	A	T	0.8359	-0.02995	0.003967	4.31e-14	bmi	4	143175654	424221
rs11727676	T	C	0.9056	0.04029	0.004831	7.46e-17	bmi	4	144737912	424221
rs28593016	C	T	0.9613	-0.05816	0.007387	3.48e-15	bmi	4	151126213	424221
rs3816086	T	C	0.5589	0.01988	0.002845	2.79e-12	bmi	4	153497409	424221
rs9307986	G	A	0.6037	-0.02152	0.002916	1.56e-13	bmi	4	159171569	424221
rs9991930	T	A	0.7922	-0.0303	0.00362	5.8e-17	bmi	4	164359883	424221
rs55671086	T	G	0.674	-0.02132	0.003224	3.81e-11	bmi	4	169914037	424221
rs7438724	G	A	0.4545	-0.02361	0.002943	1.04e-15	bmi	4	172748658	424221
rs66720517	C	T	0.8482	-0.0305	0.004044	4.62e-14	bmi	4	174804963	424221
rs6553375	C	A	0.7191	0.03421	0.004956	5.1e-12	bmi	4	189752403	424221
rs4485893	T	C	0.6335	0.02044	0.002976	6.51e-12	bmi	5	7240794	424221
rs11134391	C	T	0.7505	0.02459	0.0033	9.2e-14	bmi	5	9965377	424221
rs1458468	T	A	0.6038	-0.02608	0.002957	1.14e-18	bmi	5	11936834	424221
rs11952833	G	A	0.5544	-0.02263	0.002976	2.85e-14	bmi	5	13972824	424221
rs77046183	G	A	0.9363	-0.0408	0.006013	1.16e-11	bmi	5	26163331	424221
rs2199214	T	C	0.8259	0.02922	0.00404	4.79e-13	bmi	5	27302316	424221
rs13171526	G	C	0.7716	0.0232	0.003396	8.33e-12	bmi	5	37113862	424221
rs172906	A	C	0.4378	-0.02228	0.003255	7.74e-12	bmi	5	38616785	424221
rs74882068	C	A	0.8704	-0.03552	0.004254	6.77e-17	bmi	5	44209906	424221
rs67513875	C	A	0.8709	-0.03677	0.004311	1.49e-17	bmi	5	51081081	424221
rs4865796	G	A	0.3084	0.02682	0.003052	1.52e-18	bmi	5	53976834	424221
rs168883	C	T	0.504	0.01974	0.002981	3.49e-11	bmi	5	59882924	424221
rs12188627	A	G	0.5292	0.03298	0.00292	1.4e-29	bmi	5	61424855	424221
rs749100	A	G	0.6025	0.02408	0.002947	3.01e-16	bmi	5	64012035	424221
rs25833	C	T	0.7005	0.02335	0.003284	1.15e-12	bmi	5	66879347	424221
rs853807	C	T	0.6465	0.02079	0.002983	3.21e-12	bmi	5	68456811	424221
rs10063693	T	C	0.8028	-0.03012	0.003641	1.32e-16	bmi	5	72500253	424221
rs2307111	T	C	0.6032	0.04094	0.002883	9.09e-46	bmi	5	75707853	424221
rs252748	C	T	0.4146	0.0255	0.00297	9.23e-18	bmi	5	78094670	424221
rs11744829	G	C	0.7027	0.02202	0.003115	1.58e-12	bmi	5	81773582	424221
rs10462438	G	C	0.6404	0.02041	0.002953	4.83e-12	bmi	5	85061921	424221
rs7703782	T	A	0.866	-0.05854	0.004298	2.97e-42	bmi	5	88642739	424221
rs35374348	C	T	0.9237	0.03693	0.00557	3.34e-11	bmi	5	92595849	424221
rs261966	T	C	0.5941	-0.04086	0.00299	1.67e-42	bmi	5	96513883	424221
rs469024	G	A	0.9728	0.08293	0.0117	1.36e-12	bmi	5	98869620	424221
rs78408340	C	G	0.9924	0.1324	0.0163	4.63e-16	bmi	5	103003035	424221
rs553008476	G	A	0.5803	-0.031	0.003106	1.87e-23	bmi	5	107827378	424221
rs2963046	A	G	0.3707	-0.02729	0.002974	4.53e-20	bmi	5	109413374	424221
rs164485	G	T	0.4519	0.02214	0.002905	2.51e-14	bmi	5	120029759	424221
rs13156484	G	A	0.5338	0.03095	0.002892	9.88e-27	bmi	5	123317705	424221
rs61256039	C	T	0.7958	-0.02732	0.003623	4.73e-14	bmi	5	131871665	424221
rs11242222	A	G	0.7966	0.02766	0.003693	6.89e-14	bmi	5	134539343	424221
rs4522986	G	T	0.4513	0.02466	0.002859	6.48e-18	bmi	5	138306338	424221
rs10040658	G	A	0.6203	-0.02726	0.002942	1.95e-20	bmi	5	139671430	424221
rs10051644	T	C	0.6949	0.02124	0.00309	6.3e-12	bmi	5	150227185	424221
rs41290587	C	T	0.9932	-0.1653	0.01727	1.08e-21	bmi	5	151666362	424221
rs7715256	G	T	0.4347	0.0366	0.002885	7.24e-37	bmi	5	154158333	424221
rs10035751	T	G	0.6614	-0.02713	0.003023	2.87e-19	bmi	5	159087763	424221
rs3926001	C	T	0.5676	0.02516	0.002938	1.08e-17	bmi	5	166400214	424221
rs11134550	T	C	0.61	-0.0242	0.003222	5.89e-14	bmi	5	168910118	424221
rs10073714	C	G	0.3204	-0.02349	0.003405	5.19e-12	bmi	5	171089279	424221
rs6885658	C	T	0.7118	0.02116	0.003161	2.14e-11	bmi	5	173880134	424221
rs7708822	C	T	0.6437	0.03149	0.003276	7.16e-22	bmi	5	177104994	424221
rs36117780	A	G	0.75	0.02934	0.003344	1.72e-18	bmi	6	5262000	424221
rs76623841	C	G	0.9194	-0.03491	0.005279	3.77e-11	bmi	6	7107171	424221
rs576031673	T	A	0.3675	0.02596	0.003551	2.65e-13	bmi	6	8523727	424221
rs4377779	T	C	0.66	0.03299	0.003023	9.91e-28	bmi	6	12117111	424221
rs994750	T	C	0.3041	0.02192	0.003072	9.75e-13	bmi	6	19668852	424221
rs145405564	T	C	0.8012	0.04011	0.003955	3.6e-24	bmi	6	20672280	424221
rs7760082	G	A	0.3465	0.02297	0.003053	5.35e-14	bmi	6	21919156	424221
rs4712856	T	G	0.1633	0.02983	0.004161	7.57e-13	bmi	6	24822076	424221
rs205260	C	G	0.6534	-0.041	0.003167	2.45e-38	bmi	6	34596181	424221
rs12213929	G	A	0.6589	0.03988	0.003047	3.83e-39	bmi	6	39015407	424221
rs34298980	T	C	0.5123	0.04953	0.003218	1.82e-53	bmi	6	40441504	424221
rs998584	C	A	0.5232	0.02699	0.002893	1.07e-20	bmi	6	43790159	424221
rs62405422	T	C	0.8215	-0.06661	0.003692	9.34e-73	bmi	6	50829192	424221
rs6932436	C	T	0.4024	0.02647	0.003029	2.36e-18	bmi	6	55342684	424221
rs9357899	C	G	0.5058	-0.02106	0.002888	3.08e-13	bmi	6	56268773	424221
rs145539808	C	G	0.812	0.03908	0.00549	1.09e-12	bmi	6	58229055	424221
rs9449295	T	C	0.4519	-0.02469	0.002895	1.47e-17	bmi	6	63453902	424221
rs12190234	G	A	0.7157	0.02668	0.003251	2.31e-16	bmi	6	72609089	424221
rs72893792	G	A	0.927	0.0475	0.005836	4.02e-16	bmi	6	79234273	424221
rs6903114	T	C	0.3146	0.02076	0.003136	3.56e-11	bmi	6	85696953	424221
rs200494678	C	T	0.739	0.02592	0.003916	3.63e-11	bmi	6	87128174	424221
rs1639412	C	T	0.0475	-0.05947	0.008921	2.61e-11	bmi	6	94206115	424221
rs6909726	A	G	0.8796	-0.03838	0.004366	1.48e-18	bmi	6	98011860	424221
rs12173832	C	A	0.7937	0.02566	0.003629	1.53e-12	bmi	6	99050723	424221
rs17789218	T	C	0.7502	-0.03293	0.003281	1.08e-23	bmi	6	100152221	424221
rs3923954	C	T	0.602	-0.02012	0.00289	3.35e-12	bmi	6	107540346	424221
rs1575676	C	T	0.6319	0.02497	0.002978	5.08e-17	bmi	6	108540061	424221
rs1355283	G	A	0.5525	0.02369	0.00304	6.64e-15	bmi	6	123992697	424221
rs1871329	A	G	0.7682	-0.03196	0.003436	1.4e-20	bmi	6	124590388	424221
rs980014	T	G	0.4997	-0.02987	0.002924	1.68e-24	bmi	6	125746855	424221
rs6569648	C	T	0.2312	0.03198	0.003343	1.1e-21	bmi	6	130027974	424221
rs2608955	A	T	0.8195	-0.03027	0.003796	1.56e-15	bmi	6	131590515	424221
rs78574741	G	A	0.9111	-0.0376	0.005259	8.7e-13	bmi	6	135116652	424221
rs1157002	T	C	0.07662	0.05057	0.005911	1.17e-17	bmi	6	140315494	424221
rs12195161	G	A	0.9059	0.0439	0.005227	4.56e-17	bmi	6	145311432	424221
rs9383643	A	C	0.704	-0.02587	0.003142	1.82e-16	bmi	6	153053347	424221
rs1294093	A	G	0.7036	0.02239	0.003197	2.49e-12	bmi	6	154011812	424221
rs9384414	G	T	0.5058	0.01985	0.002924	1.12e-11	bmi	6	156011963	424221
rs645718	C	A	0.9533	0.05517	0.006939	1.86e-15	bmi	6	160985207	424221
rs35754151	A	G	0.8868	0.042	0.004587	5.32e-20	bmi	6	162653835	424221
rs9347762	G	T	0.4905	0.02763	0.002901	1.67e-21	bmi	6	163540049	424221
rs577493	T	C	0.306	0.02083	0.00307	1.16e-11	bmi	6	165520185	424221
rs2763277	G	A	0.856	-0.03237	0.004354	1.06e-13	bmi	6	168457657	424221
rs9460120	A	C	0.6452	0.0216	0.00299	5.08e-13	bmi	6	170346204	424221
rs1533829	A	G	0.7495	0.03801	0.003312	1.75e-30	bmi	7	2043206	424221
rs6974577	G	T	0.5599	-0.02441	0.003002	4.28e-16	bmi	7	3471718	424221
rs117917890	C	T	0.9828	0.08414	0.01194	1.83e-12	bmi	7	5500216	424221
rs6961759	T	A	0.6286	0.02323	0.003428	1.22e-11	bmi	7	7778275	424221
rs79994299	G	A	0.8854	-0.03208	0.004816	2.75e-11	bmi	7	9846390	424221
rs2043538	T	C	0.6852	-0.02206	0.003138	2.06e-12	bmi	7	12214267	424221
rs3801107	T	C	0.5095	-0.0217	0.00295	1.87e-13	bmi	7	13985744	424221
rs706057	T	C	0.4146	-0.02055	0.003097	3.25e-11	bmi	7	16764365	424221
rs661818	T	C	0.3702	0.02101	0.003041	4.92e-12	bmi	7	18320933	424221
rs4722033	G	A	0.3935	0.02118	0.003071	5.35e-12	bmi	7	21460210	424221
rs849138	G	A	0.501	-0.02868	0.002832	4.15e-24	bmi	7	28137719	424221
rs1637666	T	C	0.5282	-0.02003	0.003024	3.47e-11	bmi	7	34944391	424221
rs10085664	A	T	0.3705	0.02435	0.003074	2.37e-15	bmi	7	39257867	424221
rs2971674	A	G	0.4965	0.01999	0.00292	7.69e-12	bmi	7	44164313	424221
rs917088	G	A	0.5559	0.02071	0.003049	1.1e-11	bmi	7	45228046	424221
rs1723935	G	C	0.4272	-0.02188	0.003072	1.05e-12	bmi	7	46079640	424221
rs4917174	C	T	0.5664	0.0193	0.002913	3.49e-11	bmi	7	48759848	424221
rs2768419	A	G	0.3466	0.02124	0.003027	2.27e-12	bmi	7	49492825	424221
rs4947582	G	A	0.5411	0.02614	0.002911	2.73e-19	bmi	7	50498392	424221
rs10245212	T	C	0.5932	0.02214	0.002962	7.91e-14	bmi	7	68186783	424221
rs11981973	A	G	0.8354	-0.04289	0.003853	8.7e-29	bmi	7	69980355	424221
rs1859485	T	C	0.6621	0.02206	0.003036	3.72e-13	bmi	7	72132683	424221
rs10953513	A	G	0.6105	0.05614	0.003362	1.32e-62	bmi	7	75450410	424221
rs4247274	T	C	0.2113	0.07917	0.004187	9.3e-80	bmi	7	76990067	424221
rs7808335	A	C	0.2768	-0.02503	0.003528	1.29e-12	bmi	7	80051671	424221
rs58822944	A	T	0.595	0.02146	0.003029	1.41e-12	bmi	7	86446066	424221
rs961261	A	G	0.5283	-0.03374	0.002903	3.14e-31	bmi	7	93516027	424221
rs3763466	C	T	0.6344	-0.02071	0.002963	2.77e-12	bmi	7	94406580	424221
rs117905808	G	A	0.9735	-0.07651	0.009302	1.96e-16	bmi	7	100911510	424221
rs39328	C	T	0.5913	-0.02699	0.002972	1.06e-19	bmi	7	103804531	424221
rs590824	C	T	0.8398	-0.02675	0.003853	3.84e-12	bmi	7	105780404	424221
rs2701040	T	C	0.4388	-0.02352	0.002921	8.13e-16	bmi	7	107982894	424221
rs34676736	A	T	0.5305	-0.01971	0.00298	3.78e-11	bmi	7	109528021	424221
rs211820	A	G	0.599	-0.01966	0.002907	1.34e-11	bmi	7	110411249	424221
rs117060291	C	T	0.9933	-0.1435	0.02054	2.87e-12	bmi	7	111749384	424221
rs7798292	G	A	0.5747	0.02872	0.002919	7.52e-23	bmi	7	113334547	424221
rs11762897	A	T	0.7768	-0.03027	0.00343	1.1e-18	bmi	7	122327971	424221
rs1419969	T	A	0.16	-0.03149	0.004367	5.55e-13	bmi	7	127874397	424221
rs118018176	C	T	0.9605	-0.05069	0.007567	2.1e-11	bmi	7	130646532	424221
rs1425084	A	G	0.3364	0.02112	0.003108	1.07e-11	bmi	7	131859468	424221
rs6467605	T	C	0.4322	0.02123	0.002999	1.45e-12	bmi	7	135741085	424221
rs13243456	C	T	0.8409	0.02628	0.003931	2.3e-11	bmi	7	136867541	424221
rs11974293	C	A	0.7235	-0.02171	0.003243	2.17e-11	bmi	7	137750971	424221
rs13233916	C	G	0.9147	0.04738	0.005058	7.38e-21	bmi	7	139189670	424221
rs12673919	T	C	0.6766	0.02201	0.003061	6.5e-13	bmi	7	147961088	424221
rs3800860	C	T	0.6306	0.02002	0.002925	7.76e-12	bmi	7	158110812	424221
rs2554682	G	A	0.8192	0.02945	0.003933	7.03e-14	bmi	8	4078249	424221
rs188756816	C	T	0.9968	-0.223	0.03237	5.63e-12	bmi	8	6469970	424221
rs4841112	C	T	0.6292	0.02391	0.003292	3.83e-13	bmi	8	9255062	424221
rs530448	G	T	0.2557	0.02584	0.003924	4.55e-11	bmi	8	10024277	424221
rs2244894	G	C	0.4144	0.03298	0.004473	1.68e-13	bmi	8	11591150	424221
rs13273640	A	G	0.7202	0.022	0.003326	3.75e-11	bmi	8	13345330	424221
rs62498221	A	G	0.8149	-0.02531	0.003788	2.37e-11	bmi	8	18037557	424221
rs190734337	G	A	0.9973	-0.2392	0.03573	2.15e-11	bmi	8	22118847	424221
rs11779446	A	G	0.8405	0.02791	0.003906	9.03e-13	bmi	8	23530813	424221
rs10109417	C	T	0.8807	-0.03132	0.004414	1.29e-12	bmi	8	26530784	424221
rs62502390	T	G	0.4692	0.02001	0.002867	2.95e-12	bmi	8	27318953	424221
rs73228813	C	T	0.8255	-0.03919	0.003887	6.59e-24	bmi	8	28194576	424221
rs1362910	A	G	0.4315	0.02597	0.003018	7.79e-18	bmi	8	30998948	424221
rs7006475	G	T	0.408	-0.02242	0.002943	2.58e-14	bmi	8	32496454	424221
rs78826130	A	G	0.7836	0.02758	0.003464	1.67e-15	bmi	8	34528703	424221
rs6989472	T	C	0.1812	0.03071	0.003993	1.47e-14	bmi	8	42650323	424221
rs2978538	C	A	0.5356	-0.02204	0.002912	3.75e-14	bmi	8	61218647	424221
rs75263613	A	T	0.6549	0.03003	0.003433	2.23e-18	bmi	8	64118821	424221
rs147965645	G	A	0.9281	0.04375	0.005892	1.13e-13	bmi	8	70140653	424221
rs1431659	A	G	0.2785	0.02617	0.003521	1.06e-13	bmi	8	72526835	424221
rs113868212	C	A	0.8797	-0.03595	0.004379	2.21e-16	bmi	8	73821827	424221
rs200119412	T	C	0.4563	-0.03234	0.002898	6.32e-29	bmi	8	76312185	424221
rs62517685	A	G	0.8368	0.03348	0.003883	6.55e-18	bmi	8	78409879	424221
rs191569181	G	A	0.9636	0.09319	0.008449	2.74e-28	bmi	8	80461898	424221
rs6473528	C	G	0.2767	-0.03116	0.00342	8.01e-20	bmi	8	84184832	424221
rs12681438	G	A	0.765	-0.02299	0.003369	8.74e-12	bmi	8	86280860	424221
rs4145734	C	G	0.8465	0.03292	0.004028	3.04e-16	bmi	8	92188420	424221
rs10111287	C	T	0.7067	0.03191	0.003178	9.96e-24	bmi	8	94566198	424221
rs4734100	G	A	0.5996	-0.01968	0.002893	1.04e-11	bmi	8	104322988	424221
rs11778600	C	T	0.6385	-0.02225	0.002949	4.52e-14	bmi	8	108895014	424221
rs4735155	G	T	0.6139	-0.02222	0.003245	7.42e-12	bmi	8	110387377	424221
rs13249201	A	T	0.9867	0.1067	0.01555	6.8e-12	bmi	8	113630859	424221
rs3808459	T	C	0.4404	0.0264	0.002922	1.67e-19	bmi	8	115579679	424221
rs76726175	A	C	0.9438	0.04543	0.006402	1.29e-12	bmi	8	118047721	424221
rs17789043	A	T	0.9613	0.05886	0.00825	9.74e-13	bmi	8	119330092	424221
rs1814912	T	C	0.6536	0.02461	0.003119	2.99e-15	bmi	8	123152743	424221
rs2954021	A	G	0.5064	-0.02829	0.00288	9.17e-23	bmi	8	125469835	424221
rs16893265	C	G	0.8051	0.02463	0.003691	2.5e-11	bmi	8	130191987	424221
rs6988769	C	G	0.7222	0.0259	0.003206	6.45e-16	bmi	8	134798147	424221
rs16906845	G	A	0.9323	0.04982	0.00562	7.69e-19	bmi	8	137202985	424221
rs4269661	C	T	0.5649	-0.02657	0.00288	2.79e-20	bmi	8	142266516	424221
rs34173062	G	A	0.9222	0.05481	0.006336	5.19e-18	bmi	8	144103704	424221
rs3824419	G	C	0.6611	0.02023	0.002977	1.08e-11	bmi	9	1056728	424221
rs10739080	A	G	0.293	0.02476	0.003193	9.05e-15	bmi	9	5969249	424221
rs2381630	G	A	0.6815	-0.023	0.00319	5.55e-13	bmi	9	7525322	424221
rs112717398	G	T	0.87	-0.02865	0.004279	2.15e-11	bmi	9	8701032	424221
rs11531687	T	C	0.8371	-0.02556	0.003854	3.31e-11	bmi	9	10138833	424221
rs7024023	T	A	0.7638	-0.02576	0.003362	1.83e-14	bmi	9	11684459	424221
rs35246532	C	T	0.8135	0.0337	0.003707	9.77e-20	bmi	9	13932496	424221
rs9407649	C	G	0.5305	-0.03019	0.002869	6.89e-26	bmi	9	15826605	424221
rs10511626	G	T	0.8799	-0.03392	0.004766	1.11e-12	bmi	9	16764991	424221
rs10964370	C	A	0.7067	-0.02216	0.003173	2.85e-12	bmi	9	19983354	424221
rs6475477	T	C	0.5102	-0.02517	0.002935	9.98e-18	bmi	9	20815908	424221
rs12555274	G	C	0.7442	0.02924	0.00346	2.89e-17	bmi	9	22136441	424221
rs1360382	A	G	0.6849	-0.03017	0.003094	1.82e-22	bmi	9	23379721	424221
rs2795346	G	A	0.477	-0.02827	0.002915	3.08e-22	bmi	9	27775951	424221
rs17770336	C	T	0.6904	-0.05036	0.00308	4.26e-60	bmi	9	28414627	424221
rs184058797	T	C	0.8546	0.04462	0.004342	9.08e-25	bmi	9	34078483	424221
rs13285624	T	G	0.6589	0.0318	0.003062	2.87e-25	bmi	9	37129499	424221
rs716387	T	C	0.5111	0.02522	0.002944	1.06e-17	bmi	9	71285335	424221
rs7027626	T	A	0.3402	-0.0203	0.003049	2.77e-11	bmi	9	74296567	424221
rs471083	C	G	0.3799	-0.02376	0.002929	4.96e-16	bmi	9	76716807	424221
rs12553707	C	T	0.5523	-0.02182	0.003088	1.6e-12	bmi	9	78077263	424221
rs7852273	A	G	0.6033	0.02106	0.003011	2.64e-12	bmi	9	78749834	424221
rs55892415	G	A	0.7306	-0.02711	0.003261	9.16e-17	bmi	9	81558820	424221
rs668853	C	T	0.4065	-0.02378	0.002868	1.11e-16	bmi	9	82696232	424221
rs7873302	T	C	0.5272	-0.02002	0.002893	4.52e-12	bmi	9	84086352	424221
rs1659408	T	G	0.4564	-0.0268	0.002872	1.05e-20	bmi	9	84704417	424221
rs7040995	C	G	0.5409	-0.02077	0.00298	3.16e-12	bmi	9	89611257	424221
rs7040568	G	A	0.1723	0.02556	0.003744	8.63e-12	bmi	9	93586737	424221
rs10819952	G	C	0.8119	0.02689	0.003795	1.38e-12	bmi	9	95636628	424221
rs7037489	G	A	0.7593	-0.02359	0.003398	3.88e-12	bmi	9	99367452	424221
rs59084270	C	T	0.6762	-0.02083	0.003136	3.1e-11	bmi	9	100371215	424221
rs62575690	G	A	0.4688	0.02244	0.002897	9.37e-15	bmi	9	101125027	424221
rs7850188	T	C	0.6358	0.02582	0.00301	9.78e-18	bmi	9	106856362	424221
rs10979720	C	A	0.649	0.02501	0.003065	3.33e-16	bmi	9	109158465	424221
rs10981364	G	C	0.6885	0.02231	0.003218	4.14e-12	bmi	9	112347625	424221
rs10981922	T	G	0.6504	0.02344	0.003226	3.69e-13	bmi	9	113782126	424221
rs17807115	A	G	0.9302	0.04551	0.006062	6.02e-14	bmi	9	114494187	424221
rs2001693	C	T	0.7571	0.02531	0.00339	8.3e-14	bmi	9	115130986	424221
rs1952977	G	A	0.428	0.02048	0.002864	8.47e-13	bmi	9	116195413	424221
rs957512	T	C	0.6598	0.03942	0.003081	1.78e-37	bmi	9	117643427	424221
rs72758077	C	G	0.8038	0.02492	0.003698	1.61e-11	bmi	9	118954204	424221
rs10760079	T	C	0.2546	-0.02739	0.003233	2.41e-17	bmi	9	120140587	424221
rs2416847	T	A	0.269	-0.02461	0.003667	1.95e-11	bmi	9	121951273	424221
rs868794	G	C	0.5254	0.02292	0.002867	1.31e-15	bmi	9	123365221	424221
rs10986519	T	G	0.4342	0.03063	0.003087	3.24e-23	bmi	9	125015109	424221
rs10987401	C	T	0.6947	-0.03772	0.003202	4.93e-32	bmi	9	126668492	424221
rs9644952	C	A	0.7834	-0.03675	0.003585	1.17e-24	bmi	9	128236873	424221
rs6597653	G	C	0.596	-0.02947	0.002902	3.11e-24	bmi	9	130913078	424221
rs3025316	T	C	0.8896	0.04201	0.004769	1.26e-18	bmi	9	133594421	424221
rs113727800	G	A	0.8802	0.05661	0.004577	3.91e-35	bmi	9	137364350	424221
rs2274867	C	T	0.7873	0.023	0.003533	7.539e-11	BMI	9	86339789	424221
rs2277777	T	C	0.5366	-0.01963	0.002922	1.816e-11	BMI	20	16590289	424221
rs2287672	C	T	0.7096	0.02009	0.003291	1.028e-09	BMI	5	79793705	424221
rs2288276	G	C	0.1127	-0.05386	0.004669	8.554e-31	BMI	17	48593060	424221
rs2289488	G	C	0.616	0.02903	0.003183	7.427e-20	BMI	11	2871725	424221
rs2299128	C	T	0.7592	0.02571	0.003365	2.15e-14	BMI	7	39427885	424221
rs2299967	T	C	0.4965	-0.01626	0.00286	1.304e-08	BMI	7	151508125	424221
rs2306272	T	C	0.7167	-0.02358	0.003132	5.116e-14	BMI	3	66384219	424221
rs2307111	T	C	0.6032	0.04094	0.002883	9.094e-46	BMI	5	75707853	424221
rs2321703	A	T	0.487	0.0273	0.002877	2.297e-21	BMI	6	163536704	424221
rs2321706	G	C	0.586	-0.02442	0.00295	1.242e-16	BMI	17	30326756	424221
rs2326683	C	T	0.5408	-0.0246	0.003029	4.615e-16	BMI	6	5972200	424221
rs233701	G	C	0.499	-0.02908	0.003203	1.087e-19	BMI	12	112574345	424221
rs2343876	G	A	0.2711	0.01969	0.003401	7.051e-09	BMI	12	26293548	424221
rs2345077	T	C	0.7528	-0.02237	0.003335	1.972e-11	BMI	16	6436337	424221
rs2351454	G	A	0.7318	-0.03491	0.003747	1.194e-20	BMI	4	112339309	424221
rs236319	T	C	0.391	0.0161	0.002899	2.822e-08	BMI	1	93588825	424221
rs2363530	C	T	0.4852	-0.02185	0.002946	1.192e-13	BMI	3	24937651	424221
rs2371936	T	G	0.8216	-0.02852	0.003907	2.887e-13	BMI	12	97890820	424221
rs2372949	A	C	0.3129	0.02022	0.003283	7.352e-10	BMI	3	45330209	424221
rs237842	G	C	0.288	0.01821	0.003228	1.688e-08	BMI	3	8798586	424221
rs2381631	A	G	0.6772	-0.02178	0.003121	3.008e-12	BMI	9	7526908	424221
rs238353	T	A	0.299	-0.02157	0.003474	5.336e-10	BMI	13	42270188	424221
rs2388391	T	C	0.6253	-0.02328	0.003039	1.862e-14	BMI	10	2629073	424221
rs2395754	C	T	0.5297	-0.02564	0.002966	5.41e-18	BMI	6	41059781	424221
rs2405755	C	T	0.4058	-0.02008	0.002982	1.66e-11	BMI	3	162399679	424221
rs2408083	T	C	0.8713	-0.02437	0.004241	9.079e-09	BMI	12	44837241	424221
rs2412623	A	C	0.2297	0.04133	0.003828	3.606e-27	BMI	15	41668125	424221
rs2416847	T	A	0.269	-0.02461	0.003667	1.947e-11	BMI	9	121951273	424221
rs2420693	G	C	0.8264	-0.0264	0.00384	6.287e-12	BMI	10	120294397	424221
rs2421616	A	G	0.5801	0.01918	0.002861	2.054e-11	BMI	10	91603531	424221
rs2425819	G	A	0.5995	-0.02186	0.002964	1.648e-13	BMI	20	46268207	424221
rs2427025	T	G	0.8263	0.02213	0.00383	7.524e-09	BMI	20	61283561	424221
rs2431130	C	T	0.07265	0.03465	0.006315	4.076e-08	BMI	5	165199246	424221
rs2465440	G	T	0.6275	0.01854	0.003312	2.194e-08	BMI	17	62686551	424221
rs2465771	G	A	0.6379	-0.02274	0.002999	3.435e-14	BMI	11	107032879	424221
rs2482702	A	G	0.5788	0.01884	0.003002	3.498e-10	BMI	9	91413342	424221
rs248618	T	G	0.6688	-0.01697	0.003083	3.746e-08	BMI	5	141713138	424221
rs2506141	T	C	0.5268	0.021	0.002921	6.499e-13	BMI	10	33179086	424221
rs2510022	A	G	0.4698	-0.01944	0.002902	2.08e-11	BMI	18	62872890	424221
rs2510706	T	C	0.6085	-0.01984	0.003042	6.928e-11	BMI	11	127191913	424221
rs251352	G	A	0.4471	0.02688	0.003028	6.946e-19	BMI	5	140848291	424221
rs2516739	G	A	0.7795	0.03165	0.003423	2.329e-20	BMI	16	2047157	424221
rs2519454	G	A	0.6458	0.01677	0.002953	1.362e-08	BMI	9	20625229	424221
rs2525435	T	C	0.5939	0.019	0.003082	7.113e-10	BMI	7	24240082	424221
rs252748	C	T	0.4146	0.0255	0.00297	9.226e-18	BMI	5	78094670	424221
rs2537828	T	C	0.2027	-0.02235	0.003976	1.903e-08	BMI	17	67646970	424221
rs2543011	T	G	0.2953	-0.01988	0.003258	1.051e-09	BMI	18	45390482	424221
rs2547697	A	G	0.6346	-0.02564	0.004321	2.946e-09	BMI	16	18183405	424221
rs2554682	G	A	0.8192	0.02945	0.003933	7.034e-14	BMI	8	4078249	424221
rs2568952	C	G	0.3967	-0.06261	0.003018	1.379e-95	BMI	1	72289422	424221
rs257881	A	T	0.6714	0.02077	0.003484	2.512e-09	BMI	16	29308218	424221
rs2579519	T	C	0.6336	0.02377	0.002981	1.566e-15	BMI	2	96009418	424221
rs2584954	G	A	0.7009	0.02266	0.003256	3.416e-12	BMI	2	116679365	424221
rs2586233	A	G	0.2045	0.03219	0.003705	3.693e-18	BMI	17	57473571	424221
rs2590616	G	A	0.1492	0.02474	0.004161	2.74e-09	BMI	7	118752370	424221
rs2608955	A	T	0.8195	-0.03027	0.003796	1.557e-15	BMI	6	131590515	424221
rs2613723	G	A	0.3551	-0.02892	0.003012	7.885e-22	BMI	4	111701716	424221
rs2617959	C	A	0.61	0.02059	0.003066	1.855e-11	BMI	5	168003347	424221
rs2618023	A	C	0.9805	0.06768	0.01136	2.567e-09	BMI	9	26275642	424221
rs261966	T	C	0.5941	-0.04086	0.00299	1.673e-42	BMI	5	96513883	424221
rs2622555	T	C	0.8529	0.0263	0.004117	1.681e-10	BMI	8	55377926	424221
rs2626004	C	T	0.1024	0.03616	0.00516	2.399e-12	BMI	3	129601914	424221
rs2627320	G	A	0.2274	-0.02645	0.003506	4.511e-14	BMI	15	80735081	424221
rs2653452	A	T	0.3467	-0.01699	0.003081	3.484e-08	BMI	12	100928880	424221
rs2657899	G	A	0.3477	0.02083	0.003068	1.134e-11	BMI	12	56537619	424221
rs2658126	C	T	0.6665	-0.01753	0.003078	1.229e-08	BMI	4	18548232	424221
rs2661818	C	G	0.479	0.01681	0.003026	2.77e-08	BMI	1	162295024	424221
rs268640	G	A	0.755	0.02366	0.003671	1.151e-10	BMI	8	70685038	424221
rs2701040	T	C	0.4388	-0.02352	0.002921	8.126e-16	BMI	7	107982894	424221
rs2701507	G	A	0.8385	-0.02284	0.003966	8.387e-09	BMI	15	37145378	424221
rs2705997	G	C	0.6688	0.02034	0.00337	1.583e-09	BMI	4	178418311	424221
rs271461	T	A	0.9302	0.04913	0.005593	1.583e-18	BMI	18	33167271	424221
rs2727717	A	G	0.1484	-0.02775	0.004881	1.307e-08	BMI	12	119231811	424221
rs2732292	A	G	0.3715	-0.01708	0.002962	8.126e-09	BMI	8	33504546	424221
rs2746089	T	C	0.1173	-0.04016	0.0052	1.132e-14	BMI	20	36058090	424221
rs275704	G	C	0.2267	0.02012	0.003526	1.162e-08	BMI	3	148667378	424221
rs2763277	G	A	0.856	-0.03237	0.004354	1.057e-13	BMI	6	168457657	424221
rs2768419	A	G	0.3466	0.02124	0.003027	2.272e-12	BMI	7	49492825	424221
rs2773283	C	T	0.289	-0.01913	0.003345	1.066e-08	BMI	13	44225727	424221
rs2795346	G	A	0.477	-0.02827	0.002915	3.079e-22	BMI	9	27775951	424221
rs2800775	G	A	0.1929	-0.0233	0.004242	3.951e-08	BMI	1	164667261	424221
rs2805538	C	T	0.8708	-0.02465	0.004406	2.219e-08	BMI	10	1418945	424221
rs2814978	T	A	0.6552	-0.03974	0.003078	4.064e-38	BMI	6	34609999	424221
rs2829695	C	A	0.6032	0.02176	0.002948	1.539e-13	BMI	21	25306647	424221
rs28350	A	G	0.1992	0.04098	0.003845	1.557e-26	BMI	3	42376954	424221
rs2835763	T	C	0.7283	-0.01777	0.003226	3.629e-08	BMI	21	37477438	424221
rs28366158	C	A	0.8797	0.03845	0.004739	4.923e-16	BMI	6	31708926	424221
rs28372194	G	A	0.668	0.02053	0.003105	3.793e-11	BMI	1	235023415	424221
rs28375268	G	T	0.3618	0.02794	0.002999	1.191e-20	BMI	16	4899527	424221
rs28444235	T	A	0.9094	0.03204	0.005067	2.578e-10	BMI	8	82086174	424221
rs2846807	T	C	0.6305	0.01917	0.003133	9.58e-10	BMI	18	901685	424221
rs28475205	A	G	0.5875	0.02742	0.003107	1.095e-18	BMI	4	94104961	424221
rs28480969	T	G	0.5766	-0.02175	0.00293	1.151e-13	BMI	11	116500600	424221
rs28499330	C	T	0.377	0.01732	0.003027	1.046e-08	BMI	7	611719	424221
rs28529609	T	C	0.9158	0.04032	0.006611	1.069e-09	BMI	9	70998228	424221
rs28529801	G	A	0.9343	0.05931	0.005833	2.787e-24	BMI	15	53163310	424221
rs28541717	G	C	0.9415	-0.03944	0.006281	3.395e-10	BMI	21	22187562	424221
rs28578070	A	G	0.4064	0.01853	0.003001	6.679e-10	BMI	9	136353764	424221
rs28593016	C	T	0.9613	-0.05816	0.007387	3.475e-15	BMI	4	151126213	424221
rs28605329	C	T	0.625	-0.03205	0.003029	3.612e-26	BMI	15	46220460	424221
rs28630582	G	A	0.8088	-0.02219	0.003976	2.409e-08	BMI	1	116041001	424221
rs2869044	C	T	0.1756	0.0428	0.003825	4.523e-29	BMI	1	23058044	424221
rs28695886	C	T	0.3492	-0.02184	0.003532	6.215e-10	BMI	2	226785471	424221
rs2873950	A	C	0.8188	0.02123	0.00378	1.944e-08	BMI	3	119828215	424221
rs2876250	T	C	0.3869	-0.01754	0.003068	1.085e-08	BMI	6	134529471	424221
rs28790585	C	T	0.7128	0.02169	0.003431	2.602e-10	BMI	15	39376669	424221
rs2884792	A	G	0.6657	0.01737	0.003014	8.261e-09	BMI	3	35662929	424221
rs28861719	G	T	0.8318	-0.02454	0.003821	1.353e-10	BMI	12	41641616	424221
rs28877929	T	G	0.7466	0.02124	0.003286	1.025e-10	BMI	8	66294735	424221
rs28895882	G	T	0.6169	0.0205	0.003038	1.489e-11	BMI	16	61803276	424221
rs2893877	A	G	0.536	0.02034	0.002946	4.968e-12	BMI	10	61996440	424221
rs2911281	C	A	0.5998	0.02011	0.002985	1.606e-11	BMI	16	81557660	424221
rs2922782	G	T	0.4153	-0.02005	0.002952	1.105e-11	BMI	8	75638411	424221
rs2926139	A	T	0.8307	0.03463	0.004128	4.914e-17	BMI	16	64241412	424221
rs2927258	C	T	0.9432	0.05915	0.006404	2.537e-20	BMI	18	78994367	424221
rs2933584	G	T	0.3337	-0.01892	0.003117	1.281e-09	BMI	4	4793326	424221
rs293841	T	G	0.4821	-0.02503	0.002917	9.592e-18	BMI	3	191391086	424221
rs293965	G	A	0.8584	-0.03399	0.004081	8.142e-17	BMI	11	26558406	424221
rs2943645	C	T	0.3556	0.04355	0.002941	1.339e-49	BMI	2	226234464	424221
rs295142	A	G	0.6057	-0.02176	0.002936	1.242e-13	BMI	2	200346993	424221
rs2952239	G	C	0.8284	-0.02364	0.004063	5.967e-09	BMI	8	10280567	424221
rs2954021	A	G	0.5064	-0.02829	0.00288	9.173e-23	BMI	8	125469835	424221
rs2963046	A	G	0.3707	-0.02729	0.002974	4.533e-20	BMI	5	109413374	424221
rs2964380	C	T	0.3859	0.01778	0.003066	6.689e-09	BMI	5	163295548	424221
rs2967679	A	G	0.5485	-0.01656	0.002948	1.958e-08	BMI	19	8680121	424221
rs2971674	A	G	0.4965	0.01999	0.00292	7.693e-12	BMI	7	44164313	424221
rs2972491	A	G	0.872	-0.02795	0.004281	6.67e-11	BMI	3	115783634	424221
rs2978538	C	A	0.5356	-0.02204	0.002912	3.754e-14	BMI	8	61218647	424221
rs3002133	G	A	0.2081	0.02177	0.00357	1.08e-09	BMI	1	222603300	424221
rs3007769	C	T	0.8712	-0.02349	0.004265	3.635e-08	BMI	13	101859118	424221
rs3014548	G	A	0.2457	-0.01938	0.003522	3.73e-08	BMI	1	241439022	424221
rs3019261	C	T	0.6145	0.01864	0.00296	2.999e-10	BMI	8	100965935	424221
rs3025316	T	C	0.8896	0.04201	0.004769	1.263e-18	BMI	9	133594421	424221
rs303784	A	G	0.2374	0.02056	0.00366	1.93e-08	BMI	12	51844743	424221
rs303847	G	A	0.5735	0.02057	0.003287	3.941e-10	BMI	3	11914425	424221
rs3055	C	T	0.7022	0.01998	0.003124	1.602e-10	BMI	6	169666416	424221
rs308705	G	A	0.5226	-0.01731	0.00291	2.681e-09	BMI	3	161775573	424221
rs309430	A	G	0.9567	0.04758	0.007281	6.339e-11	BMI	15	84659839	424221
rs312756	T	C	0.5001	-0.02726	0.002984	6.565e-20	BMI	17	70351312	424221
rs3134706	A	G	0.625	0.01964	0.003086	1.993e-10	BMI	6	55214817	424221
rs3176447	T	A	0.912	-0.0536	0.005107	8.945e-26	BMI	1	50968015	424221
rs3210043	C	A	0.8511	-0.03182	0.004167	2.231e-14	BMI	14	23310668	424221
rs324530	C	G	0.5565	0.01669	0.002968	1.852e-08	BMI	9	9043015	424221
rs326479	C	G	0.6061	0.02018	0.002971	1.104e-11	BMI	5	98948530	424221
rs327763	G	A	0.606	0.01895	0.002924	9.049e-11	BMI	5	13045070	424221
rs334716	G	A	0.07028	-0.0472	0.00702	1.781e-11	BMI	1	61173831	424221
rs33844	G	A	0.6781	0.02518	0.003644	4.853e-12	BMI	19	33523156	424221
rs338920	T	G	0.8995	0.03095	0.005111	1.393e-09	BMI	1	58398998	424221
rs339939	C	T	0.4536	0.03146	0.002881	9.219e-28	BMI	18	24704704	424221
rs34101608	A	G	0.2733	-0.0247	0.003316	9.499e-14	BMI	10	16088894	424221
rs34136766	T	C	0.9833	0.06827	0.0121	1.69e-08	BMI	6	130228630	424221
rs34136830	A	G	0.8187	-0.0237	0.003815	5.25e-10	BMI	7	98835088	424221
rs34173062	G	A	0.9222	0.05481	0.006336	5.186e-18	BMI	8	144103704	424221
rs34186148	G	C	0.6238	-0.03154	0.002928	4.739e-27	BMI	17	45777289	424221
rs342308	G	A	0.697	-0.01861	0.003171	4.399e-09	BMI	4	156876190	424221
rs34298980	T	C	0.5123	0.04953	0.003218	1.82e-53	BMI	6	40441504	424221
rs34345254	A	G	0.4187	0.0176	0.00294	2.162e-09	BMI	4	144409229	424221
rs34406576	C	T	0.6376	0.01954	0.003008	8.137e-11	BMI	5	106341149	424221
rs34425544	G	A	0.9537	-0.04609	0.006748	8.513e-12	BMI	9	126745743	424221
rs34466996	A	C	0.9703	0.06746	0.009742	4.382e-12	BMI	2	197214045	424221
rs34492530	G	T	0.7089	0.01843	0.003211	9.512e-09	BMI	11	123899918	424221
rs34510270	C	G	0.9355	0.03669	0.00616	2.594e-09	BMI	8	5827395	424221
rs34517439	C	A	0.8882	-0.08202	0.004701	3.545e-68	BMI	1	77984833	424221
rs34541064	C	T	0.4868	-0.0256	0.00301	1.797e-17	BMI	19	1850166	424221
rs34574908	C	T	0.8073	-0.02249	0.003745	1.9e-09	BMI	3	120657899	424221
rs34585474	C	T	0.8902	-0.0273	0.004697	6.148e-09	BMI	7	17001810	424221
rs34592355	A	G	0.9568	-0.04668	0.008182	1.158e-08	BMI	9	106575788	424221
rs34597439	G	A	0.968	-0.05707	0.009398	1.254e-09	BMI	7	111728398	424221
rs34609776	A	G	0.4491	0.02156	0.00296	3.229e-13	BMI	17	67372039	424221
rs34659562	G	A	0.5251	-0.01893	0.002904	7.115e-11	BMI	2	35362375	424221
rs34668726	C	G	0.8408	0.02494	0.004162	2.055e-09	BMI	2	23673031	424221
rs34670978	G	A	0.9764	-0.06558	0.01011	8.825e-11	BMI	17	19838564	424221
rs34722008	G	A	0.6759	0.03951	0.003114	6.77e-37	BMI	4	38657973	424221
rs34775428	C	A	0.967	-0.06103	0.008087	4.448e-14	BMI	15	84859874	424221
rs34802234	A	C	0.9228	-0.03799	0.005286	6.64e-13	BMI	4	172922523	424221
rs34805226	C	G	0.5562	0.02118	0.002952	7.143e-13	BMI	13	58815347	424221
rs34811474	G	A	0.7809	0.04825	0.003424	4.117e-45	BMI	4	25407216	424221
rs34872471	T	C	0.7066	0.07136	0.003134	8.586e-115	BMI	10	112994312	424221
rs34881947	C	A	0.5631	-0.02274	0.002949	1.244e-14	BMI	5	166744802	424221
rs34941898	A	G	0.462	-0.0202	0.003222	3.616e-10	BMI	6	60562717	424221
rs349443	G	T	0.6216	0.0224	0.00314	9.744e-13	BMI	1	41811725	424221
rs34959417	C	T	0.7136	0.02384	0.003192	8.008e-14	BMI	4	756704	424221
rs35011601	G	C	0.9521	-0.04656	0.007236	1.244e-10	BMI	1	147876208	424221
rs35064334	G	A	0.2784	-0.0184	0.003228	1.194e-08	BMI	5	24633232	424221
rs35098338	C	T	0.7872	0.02252	0.003521	1.606e-10	BMI	7	157703149	424221
rs35107139	A	C	0.5765	-0.01786	0.00306	5.351e-09	BMI	14	53952388	424221
rs35140898	C	T	0.882	-0.02739	0.004394	4.537e-10	BMI	14	88913408	424221
rs35146621	G	A	0.7401	0.03033	0.003303	4.196e-20	BMI	3	53772790	424221
rs35155406	A	G	0.8528	-0.02563	0.004123	5.068e-10	BMI	3	8747757	424221
rs35177862	C	G	0.8957	-0.03402	0.004803	1.42e-12	BMI	19	3470549	424221
rs35199438	G	T	0.6977	0.01931	0.003142	7.873e-10	BMI	11	16609232	424221
rs35212380	C	G	0.4969	-0.03578	0.00284	2.111e-36	BMI	3	52718943	424221
rs35230395	G	A	0.6939	0.02369	0.003299	6.96e-13	BMI	21	39115350	424221
rs35244560	G	A	0.9813	-0.07287	0.01252	5.864e-09	BMI	2	192354445	424221
rs35246532	C	T	0.8135	0.0337	0.003707	9.77e-20	BMI	9	13932496	424221
rs35264401	T	A	0.4894	-0.01712	0.003092	3.078e-08	BMI	20	41850754	424221
rs35265054	T	A	0.7958	0.02864	0.003703	1.035e-14	BMI	11	131560618	424221
rs35290155	T	C	0.8167	-0.02302	0.003795	1.317e-09	BMI	13	47191362	424221
rs35310379	C	T	0.895	0.03779	0.004857	7.189e-15	BMI	6	41771435	424221
rs35329479	C	T	0.584	0.03003	0.002922	8.947e-25	BMI	1	208535784	424221
rs35374348	C	T	0.9237	0.03693	0.00557	3.34e-11	BMI	5	92595849	424221
rs35454903	T	C	0.7373	0.02078	0.003281	2.393e-10	BMI	2	241670838	424221
rs35467921	C	T	0.6125	-0.04414	0.002981	1.326e-49	BMI	16	30037232	424221
rs35538052	G	A	0.6168	0.01735	0.002961	4.695e-09	BMI	4	39417345	424221
rs35563601	C	T	0.8267	0.02313	0.004068	1.299e-08	BMI	4	89428913	424221
rs35646671	G	C	0.2874	-0.01874	0.003211	5.323e-09	BMI	3	26420296	424221
rs35714836	C	T	0.5782	0.0179	0.003203	2.304e-08	BMI	4	131723652	424221
rs35723729	C	T	0.588	-0.02245	0.002944	2.442e-14	BMI	16	76485415	424221
rs35754151	A	G	0.8868	0.042	0.004587	5.323e-20	BMI	6	162653835	424221
rs35811052	A	G	0.7398	0.03617	0.003225	3.321e-29	BMI	16	15034559	424221
rs35842328	T	C	0.6378	0.02381	0.00311	1.947e-14	BMI	5	138628014	424221
rs35903458	A	T	0.6081	-0.02381	0.002996	1.897e-15	BMI	2	50959449	424221
rs35972136	C	T	0.1398	-0.02686	0.004477	1.974e-09	BMI	6	112806828	424221
rs35976194	G	T	0.6522	-0.0197	0.003396	6.568e-09	BMI	5	21370985	424221
rs36055153	G	A	0.8374	0.02766	0.003947	2.415e-12	BMI	2	100980158	424221
rs36113933	A	G	0.8136	0.03233	0.003715	3.274e-18	BMI	16	24827541	424221
rs36117780	A	G	0.75	0.02934	0.003344	1.722e-18	BMI	6	5262000	424221
rs36124222	T	C	0.5732	0.02289	0.002931	5.795e-15	BMI	18	76484246	424221
rs365773	A	G	0.4948	-0.02117	0.002825	6.754e-14	BMI	5	152113373	424221
rs368931559	A	T	0.9621	0.05425	0.009136	2.896e-09	BMI	2	150174625	424221
rs372193823	A	T	0.1777	-0.02773	0.004864	1.184e-08	BMI	10	50187120	424221
rs372532055	C	A	0.6613	-0.01949	0.003197	1.086e-09	BMI	10	129039009	424221
rs3729936	G	A	0.9729	0.06018	0.009103	3.817e-11	BMI	11	47335865	424221
rs3738182	G	A	0.8112	0.02474	0.003595	5.905e-12	BMI	1	220884320	424221
rs3740644	G	A	0.5987	0.0234	0.002977	3.853e-15	BMI	11	69468373	424221
rs3740677	G	T	0.231	-0.01953	0.003485	2.1e-08	BMI	11	78216990	424221
rs3740888	C	T	0.397	-0.02105	0.002979	1.61e-12	BMI	11	130408315	424221
rs374090125	G	C	0.8378	-0.02347	0.004112	1.15e-08	BMI	7	3065416	424221
rs3741778	T	C	0.709	-0.02202	0.003418	1.184e-10	BMI	12	108788273	424221
rs3743763	G	A	0.5694	-0.0191	0.002947	9.082e-11	BMI	16	77194068	424221
rs374463413	A	T	0.7984	-0.02717	0.003629	7.065e-14	BMI	21	18550981	424221
rs3748655	G	C	0.8439	0.02455	0.003987	7.403e-10	BMI	1	112674689	424221
rs3750832	G	A	0.5373	-0.01794	0.003246	3.232e-08	BMI	10	129788876	424221
rs3751837	C	T	0.7933	-0.04187	0.003697	9.853e-30	BMI	16	3533173	424221
rs3752904	C	T	0.4979	0.04067	0.002857	5.606e-46	BMI	3	184278280	424221
rs3754698	T	C	0.6214	0.01775	0.003205	3.054e-08	BMI	2	237859174	424221
rs375487789	A	G	0.8349	-0.02967	0.004882	1.223e-09	BMI	1	95294619	424221
rs3756188	T	C	0.398	0.01875	0.002999	4.063e-10	BMI	4	8373285	424221
rs375784720	T	G	0.9082	-0.04245	0.005637	5.054e-14	BMI	1	20298012	424221
rs376264889	C	A	0.863	-0.03387	0.004691	5.148e-13	BMI	1	159526977	424221
rs3763466	C	T	0.6344	-0.02071	0.002963	2.767e-12	BMI	7	94406580	424221
rs3766431	G	A	0.5703	-0.02205	0.002912	3.733e-14	BMI	1	54264363	424221
rs3767877	G	A	0.3792	0.01877	0.003157	2.765e-09	BMI	1	25783652	424221
rs3770951	C	T	0.828	-0.02469	0.003861	1.615e-10	BMI	2	36374008	424221
rs3772364	C	T	0.5527	-0.01734	0.002896	2.149e-09	BMI	3	1172561	424221
rs377351380	G	T	0.9514	0.0549	0.008877	6.238e-10	BMI	11	50799828	424221
rs3775220	A	G	0.6291	0.01855	0.002925	2.258e-10	BMI	4	87093601	424221
rs3778038	G	T	0.6408	-0.02172	0.003063	1.336e-12	BMI	6	100393353	424221
rs3779612	T	C	0.9429	0.03874	0.006465	2.075e-09	BMI	7	900001	424221
rs3786445	T	A	0.867	0.02622	0.004372	1.997e-09	BMI	18	3758905	424221
rs3788265	G	T	0.7936	-0.03487	0.003561	1.238e-22	BMI	21	46413875	424221
rs3796097	T	C	0.4792	-0.01954	0.002841	6.031e-12	BMI	2	69961544	424221
rs3796107	G	T	0.721	0.03191	0.003233	5.725e-23	BMI	2	158456264	424221
rs3800860	C	T	0.6306	0.02002	0.002925	7.763e-12	BMI	7	158110812	424221
rs3801107	T	C	0.5095	-0.0217	0.00295	1.872e-13	BMI	7	13985744	424221
rs3802967	T	C	0.471	-0.0266	0.002876	2.24e-20	BMI	11	18322517	424221
rs3808459	T	C	0.4404	0.0264	0.002922	1.668e-19	BMI	8	115579679	424221
rs3809054	C	T	0.4474	-0.02199	0.002991	1.919e-13	BMI	11	124954170	424221
rs3809162	A	G	0.6176	0.01974	0.003053	1.013e-10	BMI	12	54280451	424221
rs3816086	T	C	0.5589	0.01988	0.002845	2.785e-12	BMI	4	153497409	424221
rs3821809	G	A	0.9313	-0.03737	0.006208	1.737e-09	BMI	3	187282377	424221
rs3824419	G	C	0.6611	0.02023	0.002977	1.076e-11	BMI	9	1056728	424221
rs3828783	G	A	0.8184	0.03117	0.003679	2.447e-17	BMI	6	33799950	424221
rs3845395	G	C	0.7025	-0.01941	0.003418	1.36e-08	BMI	1	180244132	424221
rs3853548	A	G	0.4996	0.02719	0.003149	5.807e-18	BMI	17	21341295	424221
rs3886692	G	A	0.5623	-0.03086	0.00289	1.262e-26	BMI	13	96317753	424221
rs3889183	G	C	0.7342	-0.02223	0.003287	1.369e-11	BMI	6	40257916	424221
rs389441	A	G	0.4354	-0.01828	0.002994	1.039e-09	BMI	5	61676563	424221
rs3895894	C	T	0.408	-0.02519	0.002939	1.036e-17	BMI	12	42510776	424221
rs3911641	A	G	0.8172	-0.02157	0.003679	4.544e-09	BMI	18	57441352	424221
rs3923954	C	T	0.602	-0.02012	0.00289	3.345e-12	BMI	6	107540346	424221
rs3926001	C	T	0.5676	0.02516	0.002938	1.076e-17	BMI	5	166400214	424221
rs39328	C	T	0.5913	-0.02699	0.002972	1.06e-19	BMI	7	103804531	424221
rs3935505	T	G	0.7489	0.03373	0.003311	2.324e-24	BMI	17	17978706	424221
rs4018664	A	G	0.8493	-0.02626	0.004268	7.671e-10	BMI	10	29495404	424221
rs4048199	C	T	0.2749	0.01904	0.003453	3.5e-08	BMI	14	27784896	424221
rs4077707	T	C	0.319	-0.02143	0.003133	7.883e-12	BMI	12	46464715	424221
rs40815	G	A	0.3458	-0.0332	0.003122	2.066e-26	BMI	19	33816097	424221
rs4101562	G	A	0.9032	-0.03988	0.005109	5.897e-15	BMI	2	97627499	424221
rs41279738	T	G	0.9719	-0.09228	0.008572	5.014e-27	BMI	1	109539929	424221
rs4128811	G	A	0.5444	0.02265	0.003106	3.057e-13	BMI	4	135136795	424221
rs4145734	C	G	0.8465	0.03292	0.004028	3.041e-16	BMI	8	92188420	424221
rs4149495	T	A	0.8125	0.02568	0.003861	2.897e-11	BMI	3	143123188	424221
rs420357	A	G	0.1897	0.0266	0.004516	3.872e-09	BMI	5	24361919	424221
rs422433	A	C	0.8107	-0.02249	0.003632	5.921e-10	BMI	2	218999680	424221
rs423119	G	T	0.7037	0.02022	0.00335	1.568e-09	BMI	6	10025647	424221
rs4236691	G	T	0.4748	0.02154	0.003594	2.072e-09	BMI	8	31278025	424221
rs4244341	T	G	0.217	0.02153	0.003453	4.55e-10	BMI	10	100748820	424221
rs4253755	G	A	0.8676	-0.02396	0.004206	1.232e-08	BMI	22	46219479	424221
rs4269661	C	T	0.5649	-0.02657	0.00288	2.786e-20	BMI	8	142266516	424221
rs4277361	C	T	0.4198	0.01857	0.002974	4.245e-10	BMI	16	11364212	424221
rs4287756	A	G	0.3222	0.04564	0.00322	1.31e-45	BMI	2	59087885	424221
rs429358	T	C	0.8594	0.05917	0.004076	9.353e-48	BMI	19	44908684	424221
rs43004	G	A	0.2065	-0.02273	0.003767	1.606e-09	BMI	7	91133685	424221
rs4311040	G	A	0.6443	-0.01737	0.003147	3.437e-08	BMI	2	9689590	424221
rs4318207	G	C	0.8092	-0.03564	0.003628	9.02e-23	BMI	16	1749667	424221
rs4333081	C	T	0.8781	-0.03045	0.004411	5.074e-12	BMI	3	18204124	424221
rs435555	C	T	0.4581	0.02854	0.002917	1.343e-22	BMI	17	5044010	424221
rs4377779	T	C	0.66	0.03299	0.003023	9.914e-28	BMI	6	12117111	424221
rs4397813	C	T	0.2261	-0.02242	0.003511	1.705e-10	BMI	11	97954792	424221
rs4411833	A	G	0.358	-0.02062	0.003074	1.966e-11	BMI	3	137886905	424221
rs4413261	G	A	0.1576	0.02644	0.004435	2.502e-09	BMI	3	67065971	424221
rs4422953	C	T	0.4601	0.01828	0.002897	2.812e-10	BMI	1	51845210	424221
rs4441376	C	G	0.8626	-0.02393	0.004147	7.891e-09	BMI	19	51390991	424221
rs4473241	G	T	0.7078	-0.03405	0.003231	5.727e-26	BMI	17	44203914	424221
rs4474229	G	A	0.6306	0.02012	0.002941	7.892e-12	BMI	1	195067871	424221
rs4482463	C	A	0.1057	0.0466	0.005412	7.299e-18	BMI	2	204511186	424221
rs4485893	T	C	0.6335	0.02044	0.002976	6.512e-12	BMI	5	7240794	424221
rs4518219	T	C	0.6948	-0.01853	0.003125	3.051e-09	BMI	4	47303015	424221
rs4522986	G	T	0.4513	0.02466	0.002859	6.478e-18	BMI	5	138306338	424221
rs453273	T	A	0.1628	0.02269	0.004016	1.607e-08	BMI	1	216139735	424221
rs4541420	T	C	0.1597	0.02389	0.00409	5.202e-09	BMI	3	83807198	424221
rs45486197	G	A	0.9343	-0.0768	0.00601	2.12e-37	BMI	19	2244850	424221
rs4548774	T	C	0.6091	-0.01742	0.003033	9.357e-09	BMI	14	36515194	424221
rs4560267	G	C	0.3891	0.02174	0.00319	9.437e-12	BMI	3	147638297	424221
rs4579727	T	C	0.8143	0.02051	0.003659	2.081e-08	BMI	1	65702218	424221
rs4579802	A	G	0.7581	-0.02607	0.00333	4.909e-15	BMI	1	81998575	424221
rs459172	A	G	0.5504	0.01838	0.002907	2.59e-10	BMI	5	56271738	424221
rs4616635	C	G	0.7151	-0.02857	0.003206	5.053e-19	BMI	3	64716599	424221
rs4634558	T	C	0.1965	0.07905	0.004232	7.433e-78	BMI	7	76989436	424221
rs4635447	A	G	0.7499	-0.02811	0.003333	3.347e-17	BMI	19	13845711	424221
rs4640758	A	G	0.355	-0.01838	0.003112	3.478e-09	BMI	5	7613123	424221
rs4646312	T	C	0.6189	0.02545	0.003003	2.374e-17	BMI	22	19960814	424221
rs4652989	T	C	0.5666	-0.01632	0.002916	2.186e-08	BMI	1	34154046	424221
rs4666486	A	G	0.6563	-0.01845	0.003043	1.336e-09	BMI	2	19417190	424221
rs4672221	T	A	0.4673	0.01747	0.002927	2.38e-09	BMI	2	57692382	424221
rs4676964	C	T	0.5077	0.0275	0.002947	1.039e-20	BMI	3	70985597	424221
rs4677133	A	T	0.7808	-0.02017	0.003651	3.288e-08	BMI	3	72276899	424221
rs4677314	A	G	0.5331	0.01626	0.002918	2.53e-08	BMI	3	73610918	424221
rs4680778	C	T	0.4771	0.02117	0.00293	4.926e-13	BMI	3	28687306	424221
rs469024	G	A	0.9728	0.08293	0.0117	1.355e-12	BMI	5	98869620	424221
rs4691191	A	G	0.6629	0.01728	0.003084	2.113e-08	BMI	4	165397980	424221
rs4707038	C	T	0.701	-0.01883	0.003164	2.624e-09	BMI	6	84327183	424221
rs471083	C	G	0.3799	-0.02376	0.002929	4.957e-16	BMI	9	76716807	424221
rs4712856	T	G	0.1633	0.02983	0.004161	7.569e-13	BMI	6	24822076	424221
rs4714091	A	T	0.8549	0.02597	0.004185	5.448e-10	BMI	6	37675885	424221
rs4722033	G	A	0.3935	0.02118	0.003071	5.352e-12	BMI	7	21460210	424221
rs4722125	G	C	0.94	0.03605	0.006348	1.355e-08	BMI	7	22306617	424221
rs472227	A	T	0.6376	-0.02928	0.00317	2.568e-20	BMI	11	79341915	424221
rs4722669	C	T	0.9231	-0.03167	0.005593	1.499e-08	BMI	7	27187169	424221
rs4724799	G	A	0.2028	-0.02313	0.003523	5.169e-11	BMI	7	1234946	424221
rs4725984	T	C	0.3663	-0.01854	0.003065	1.468e-09	BMI	7	150971426	424221
rs4726452	G	C	0.6752	0.01764	0.003023	5.362e-09	BMI	7	141416090	424221
rs4728514	G	C	0.2132	0.02116	0.003832	3.361e-08	BMI	7	82468608	424221
rs4734100	G	A	0.5996	-0.01968	0.002893	1.041e-11	BMI	8	104322988	424221
rs4735155	G	T	0.6139	-0.02222	0.003245	7.421e-12	BMI	8	110387377	424221
rs4745726	T	C	0.7917	-0.02112	0.003703	1.18e-08	BMI	10	73977625	424221
rs4764465	G	T	0.8593	0.02997	0.004086	2.252e-13	BMI	12	19172693	424221
rs4764966	T	A	0.1797	-0.02625	0.004159	2.774e-10	BMI	12	103560432	424221
rs4772101	G	A	0.6872	-0.02081	0.003165	4.838e-11	BMI	13	98555300	424221
rs4773388	T	G	0.7127	0.02005	0.003155	2.09e-10	BMI	13	111542903	424221
rs4775808	T	C	0.735	0.02048	0.003405	1.812e-09	BMI	15	49317365	424221
rs4776970	A	T	0.6417	0.04979	0.00297	4.322e-63	BMI	15	67788548	424221
rs4783721	G	A	0.5914	0.03711	0.002981	1.419e-35	BMI	16	69527253	424221
rs4787721	C	A	0.3757	0.01977	0.003005	4.76e-11	BMI	16	25410589	424221
rs4793898	A	G	0.1104	0.02867	0.004791	2.184e-09	BMI	17	57705255	424221
rs4794824	G	A	0.6129	0.02358	0.002964	1.773e-15	BMI	17	40023037	424221
rs4803748	C	T	0.6119	-0.02092	0.003123	2.075e-11	BMI	19	44743791	424221
rs4807390	T	C	0.7088	0.02023	0.003616	2.19e-08	BMI	19	3051761	424221
rs4808765	C	T	0.7151	-0.02876	0.003141	5.434e-20	BMI	19	18223633	424221
rs4813977	T	C	0.6137	-0.02344	0.004138	1.482e-08	BMI	20	11263884	424221
rs4816585	A	G	0.5082	-0.02197	0.002926	6.002e-14	BMI	21	37856948	424221
rs4821940	T	C	0.4726	0.03482	0.00292	8.998e-33	BMI	22	40263569	424221
rs4823085	T	C	0.1998	-0.02688	0.003766	9.496e-13	BMI	22	30290237	424221
rs4841112	C	T	0.6292	0.02391	0.003292	3.834e-13	BMI	8	9255062	424221
rs4843131	A	G	0.7756	0.02345	0.00383	9.18e-10	BMI	15	85949321	424221
rs4843710	T	G	0.4533	0.02456	0.002932	5.485e-17	BMI	16	87827292	424221
rs4848967	G	A	0.8651	0.0323	0.004568	1.548e-12	BMI	2	112030841	424221
rs4859497	C	A	0.6981	-0.01735	0.00309	1.971e-08	BMI	4	77417240	424221
rs4863622	T	C	0.6486	0.02009	0.003047	4.283e-11	BMI	4	138982771	424221
rs4865237	A	G	0.6687	-0.01878	0.003071	9.592e-10	BMI	4	57496980	424221
rs4865796	G	A	0.3084	0.02682	0.003052	1.523e-18	BMI	5	53976834	424221
rs4868791	G	A	0.39	-0.02098	0.003035	4.743e-12	BMI	5	167331284	424221
rs4880340	C	G	0.4642	0.02802	0.002929	1.1e-21	BMI	10	132176137	424221
rs4880495	G	A	0.6776	0.01855	0.003015	7.523e-10	BMI	10	1272850	424221
rs4885150	T	C	0.299	0.0233	0.00333	2.586e-12	BMI	13	74100734	424221
rs4905808	T	C	0.569	0.03169	0.002912	1.41e-27	BMI	14	99225934	424221
rs4907056	T	C	0.9808	-0.08536	0.01444	3.358e-09	BMI	1	84308231	424221
rs4911257	T	C	0.6071	0.02167	0.003037	9.638e-13	BMI	20	32771768	424221
rs4917174	C	T	0.5664	0.0193	0.002913	3.489e-11	BMI	7	48759848	424221
rs4917451	T	C	0.4432	-0.02081	0.002844	2.554e-13	BMI	10	105809058	424221
rs4936123	G	A	0.5286	-0.03059	0.002867	1.381e-26	BMI	11	130871072	424221
rs4942764	A	G	0.3099	-0.02001	0.003266	9.029e-10	BMI	13	31026817	424221
rs4947582	G	A	0.5411	0.02614	0.002911	2.729e-19	BMI	7	50498392	424221
rs4958220	C	T	0.1426	-0.0254	0.004495	1.604e-08	BMI	5	133800650	424221
rs4959989	C	A	0.7223	0.01855	0.003174	5.022e-09	BMI	6	4480185	424221
rs4964481	G	A	0.7562	0.0288	0.003336	5.894e-18	BMI	12	106690401	424221
rs4965623	C	T	0.4129	-0.01745	0.003031	8.57e-09	BMI	15	100280499	424221
rs4967883	C	A	0.6399	-0.02094	0.003108	1.622e-11	BMI	16	65048894	424221
rs4974139	T	C	0.6973	0.01742	0.003077	1.484e-08	BMI	3	56397960	424221
rs4975211	C	T	0.2282	0.02496	0.003458	5.266e-13	BMI	4	129320779	424221
rs498140	C	T	0.3881	-0.04259	0.002965	8.52e-47	BMI	1	96017921	424221
rs4984406	T	C	0.4979	0.01744	0.002824	6.57e-10	BMI	15	94725265	424221
rs4988235	G	A	0.3565	-0.04986	0.003139	8.38e-57	BMI	2	135851076	424221
rs4989100	T	G	0.4324	0.01767	0.002905	1.175e-09	BMI	1	202144707	424221
rs501125	C	G	0.856	0.02578	0.004127	4.176e-10	BMI	11	92623565	424221
rs5024328	G	A	0.6895	-0.03483	0.003079	1.157e-29	BMI	6	51873622	424221
rs504692	T	C	0.5984	-0.01931	0.002943	5.241e-11	BMI	4	170119750	424221
rs513249	T	A	0.767	-0.02605	0.003436	3.463e-14	BMI	11	114161870	424221
rs514823	C	T	0.7787	-0.02002	0.003415	4.533e-09	BMI	9	121627474	424221
rs522291	T	C	0.2471	0.02292	0.003365	9.595e-12	BMI	18	26702504	424221
rs523613	T	A	0.3854	-0.01833	0.00297	6.763e-10	BMI	13	38239063	424221
rs524982	C	T	0.1038	0.02732	0.004965	3.754e-08	BMI	1	4597136	424221
rs525101	T	C	0.6303	-0.01696	0.002964	1.042e-08	BMI	13	111317381	424221
rs530669754	A	G	0.8762	-0.02714	0.004553	2.503e-09	BMI	11	101622401	424221
rs533967137	A	G	0.9041	-0.02973	0.005307	2.109e-08	BMI	13	46464993	424221
rs535643789	G	C	0.9563	0.06525	0.007398	1.15e-18	BMI	2	25341346	424221
rs535687800	C	G	0.5576	-0.01995	0.003116	1.51e-10	BMI	22	49149726	424221
rs537109953	C	G	0.9887	-0.1131	0.01874	1.598e-09	BMI	7	94367723	424221
rs538355	T	C	0.04492	-0.05201	0.009391	3.057e-08	BMI	1	43027327	424221
rs539878582	C	A	0.4962	-0.02515	0.003085	3.513e-16	BMI	3	23398312	424221
rs540831289	C	T	0.4221	-0.02031	0.003475	5.057e-09	BMI	13	32434248	424221
rs543874	A	G	0.8048	-0.06316	0.00356	1.986e-70	BMI	1	177920345	424221
rs544884	C	T	0.5776	-0.02505	0.002983	4.529e-17	BMI	3	13309367	424221
rs545232	C	T	0.5832	-0.02485	0.002878	6.014e-18	BMI	3	160014244	424221
rs546813474	C	T	0.5423	-0.02646	0.004327	9.674e-10	BMI	8	198402	424221
rs547133623	G	T	0.5395	0.01867	0.003273	1.175e-08	BMI	3	109203417	424221
rs553008476	G	A	0.5803	-0.031	0.003106	1.867e-23	BMI	5	107827378	424221
rs553885037	A	G	0.94	0.0388	0.006708	7.273e-09	BMI	15	77794426	424221
rs555157167	A	G	0.9856	0.07201	0.01285	2.102e-08	BMI	17	17462903	424221
rs556317680	G	A	0.9778	0.08046	0.01243	9.729e-11	BMI	3	9939768	424221
rs55647815	G	A	0.7992	-0.02108	0.003536	2.479e-09	BMI	14	103670867	424221
rs55649771	G	A	0.8715	-0.0248	0.004348	1.175e-08	BMI	14	59203230	424221
rs556786652	T	C	0.9557	-0.05189	0.007524	5.324e-12	BMI	12	113245593	424221
rs55772702	C	T	0.8664	-0.02658	0.004148	1.463e-10	BMI	15	76222604	424221
rs55781818	G	A	0.8501	-0.02714	0.004575	2.989e-09	BMI	7	7461197	424221
rs557922616	T	C	0.9456	-0.05081	0.009247	3.903e-08	BMI	2	129233704	424221
rs557951	T	G	0.6819	-0.02905	0.003192	8.923e-20	BMI	3	62727588	424221
rs55807460	C	A	0.5679	0.02441	0.003015	5.632e-16	BMI	3	43903734	424221
rs55809000	C	T	0.9026	0.03651	0.004959	1.793e-13	BMI	8	28167424	424221
rs55831773	C	T	0.7978	0.03081	0.003805	5.551e-16	BMI	17	7655719	424221
rs55874211	C	T	0.5352	0.01942	0.003015	1.187e-10	BMI	9	134133592	424221
rs558887	A	G	0.6977	0.03108	0.003178	1.398e-22	BMI	11	28691194	424221
rs55892415	G	A	0.7306	-0.02711	0.003261	9.162e-17	BMI	9	81558820	424221
rs55930653	A	G	0.8841	-0.03339	0.004451	6.281e-14	BMI	4	52613845	424221
rs55953231	G	T	0.4052	-0.01688	0.002965	1.244e-08	BMI	6	41413604	424221
rs55958411	T	G	0.7567	0.02497	0.003411	2.473e-13	BMI	1	178809796	424221
rs55976766	A	T	0.8359	-0.02995	0.003967	4.31e-14	BMI	4	143175654	424221
rs55985016	C	G	0.7487	0.02574	0.003351	1.581e-14	BMI	4	20537702	424221
rs55994331	G	T	0.8035	-0.0281	0.003658	1.571e-14	BMI	6	142866694	424221
rs56027863	A	G	0.4859	0.02464	0.002829	2.999e-18	BMI	3	77624399	424221
rs560279	A	G	0.3252	0.01995	0.003355	2.714e-09	BMI	11	122152803	424221
rs56040601	G	A	0.5577	0.02447	0.002987	2.571e-16	BMI	1	242288126	424221
rs56060961	A	G	0.5877	-0.01814	0.002954	8.26e-10	BMI	4	42831385	424221
rs56072006	C	G	0.6781	-0.0236	0.003551	3.012e-11	BMI	1	64355521	424221
rs56158452	T	C	0.771	0.02144	0.00352	1.126e-09	BMI	14	52370714	424221
rs56160369	C	G	0.6999	-0.01721	0.003133	3.963e-08	BMI	14	49153785	424221
rs56185736	T	G	0.7026	0.01873	0.003124	2.02e-09	BMI	14	32004076	424221
rs561867838	T	A	0.9875	0.1049	0.01853	1.506e-08	BMI	22	41039458	424221
rs56188393	G	A	0.8975	-0.0284	0.00497	1.103e-08	BMI	3	125215296	424221
rs56201428	C	A	0.3024	-0.01913	0.003195	2.125e-09	BMI	15	75123251	424221
rs562990	T	C	0.6864	-0.02098	0.003103	1.369e-11	BMI	11	100307808	424221
rs56312472	C	T	0.7843	-0.02082	0.003549	4.478e-09	BMI	10	5193000	424221
rs56316801	G	T	0.8832	0.02759	0.00481	9.674e-09	BMI	14	70957845	424221
rs56367725	G	C	0.806	0.03133	0.003685	1.896e-17	BMI	3	82684861	424221
rs56376353	T	C	0.7978	-0.02594	0.003621	7.85e-13	BMI	3	118107886	424221
rs565468109	G	A	0.8602	0.02846	0.004871	5.136e-09	BMI	1	18108408	424221
rs566258102	T	A	0.9755	-0.06229	0.009761	1.749e-10	BMI	1	2768293	424221
rs56672345	T	A	0.966	0.05434	0.009145	2.81e-09	BMI	11	61200130	424221
rs56783728	C	G	0.9787	-0.06804	0.009841	4.697e-12	BMI	6	29491992	424221
rs56919121	A	G	0.8679	-0.02583	0.004229	1.01e-09	BMI	16	56442104	424221
rs57182281	C	T	0.6853	-0.02077	0.003128	3.116e-11	BMI	5	123018030	424221
rs57257458	T	C	0.754	-0.02197	0.003382	8.265e-11	BMI	14	84443479	424221
rs57307148	C	A	0.8054	-0.0394	0.003812	4.868e-25	BMI	12	924017	424221
rs57373689	G	T	0.7056	-0.0192	0.003249	3.413e-09	BMI	2	229750159	424221
rs5749631	T	C	0.4072	-0.01988	0.002981	2.601e-11	BMI	22	33569020	424221
rs57567908	G	T	0.6586	-0.02702	0.00304	6.183e-19	BMI	1	174524204	424221
rs576031673	T	A	0.3675	0.02596	0.003551	2.65e-13	BMI	6	8523727	424221
rs576330	G	A	0.9718	0.05149	0.009206	2.235e-08	BMI	6	151811040	424221
rs57634688	C	T	0.9582	-0.0579	0.01014	1.148e-08	BMI	4	108190649	424221
rs57705647	T	C	0.5682	0.0429	0.003001	2.438e-46	BMI	17	36568699	424221
rs5771118	T	C	0.2646	-0.02008	0.003312	1.337e-09	BMI	22	50275860	424221
rs5771245	T	C	0.3976	0.0213	0.003042	2.51e-12	BMI	22	50010433	424221
rs577493	T	C	0.306	0.02083	0.00307	1.16e-11	BMI	6	165520185	424221
rs58138963	T	C	0.9571	-0.05445	0.00768	1.335e-12	BMI	14	30009592	424221
rs58235267	C	G	0.5309	-0.01917	0.002882	2.887e-11	BMI	2	63050708	424221
rs58280444	G	A	0.9864	-0.08858	0.01602	3.213e-08	BMI	22	46088037	424221
rs5828739	C	A	0.3058	0.02453	0.004234	6.902e-09	BMI	19	58032022	424221
rs5830612	T	G	0.8705	-0.02398	0.004281	2.126e-08	BMI	2	40192366	424221
rs58329391	A	G	0.7886	-0.02156	0.003816	1.599e-08	BMI	10	62833357	424221
rs58434384	A	G	0.9188	0.05096	0.005205	1.235e-22	BMI	19	19675290	424221
rs587010	C	A	0.3954	0.0177	0.002892	9.387e-10	BMI	11	111554933	424221
rs587808	G	A	0.3555	-0.01985	0.003022	5.042e-11	BMI	11	68384245	424221
rs587905	G	C	0.7796	-0.03629	0.003507	4.294e-25	BMI	20	55586095	424221
rs58818758	C	T	0.5662	-0.01788	0.002896	6.747e-10	BMI	8	80099657	424221
rs58822944	A	T	0.595	0.02146	0.003029	1.409e-12	BMI	7	86446066	424221
rs59016513	T	C	0.8815	-0.03368	0.005396	4.326e-10	BMI	3	169265437	424221
rs59042267	C	T	0.8479	0.02203	0.004034	4.729e-08	BMI	11	115580368	424221
rs59072475	C	T	0.9196	0.03143	0.005316	3.385e-09	BMI	9	79551404	424221
rs590824	C	T	0.8398	-0.02675	0.003853	3.841e-12	BMI	7	105780404	424221
rs594585	T	G	0.4281	0.03245	0.003087	7.586e-26	BMI	16	65905900	424221
rs59787775	T	C	0.6327	0.01703	0.003048	2.278e-08	BMI	16	3923020	424221
rs5996156	A	G	0.7371	-0.02436	0.003284	1.186e-13	BMI	22	42400896	424221
rs60187899	T	C	0.8075	0.0224	0.003936	1.253e-08	BMI	18	3551527	424221
rs6019774	T	C	0.9565	-0.04544	0.007004	8.732e-11	BMI	20	49375641	424221
rs6020164	A	T	0.874	-0.03272	0.004368	6.882e-14	BMI	20	49977653	424221
rs6021046	C	T	0.7654	-0.01971	0.003441	1.012e-08	BMI	20	51209643	424221
rs6021276	T	C	0.3608	-0.02482	0.003018	1.934e-16	BMI	20	51538847	424221
rs6024472	T	C	0.815	0.03672	0.003775	2.298e-22	BMI	20	55829649	424221
rs6029180	A	G	0.6992	-0.01928	0.003163	1.094e-09	BMI	20	40550283	424221
rs60370991	A	G	0.8358	0.02303	0.00386	2.414e-09	BMI	4	26208408	424221
rs604313	G	C	0.3151	-0.02083	0.003274	2.009e-10	BMI	2	20444596	424221
rs6063031	G	A	0.5587	-0.0169	0.002977	1.364e-08	BMI	20	46893463	424221
rs60706525	T	A	0.5125	-0.01756	0.002925	1.929e-09	BMI	11	29270019	424221
rs6074432	C	T	0.462	0.02031	0.003002	1.325e-11	BMI	20	12455108	424221
rs6079840	G	T	0.3682	-0.02135	0.002998	1.082e-12	BMI	20	15461821	424221
rs6091528	C	T	0.8262	0.04171	0.00374	6.913e-29	BMI	20	52432047	424221
rs60963878	G	A	0.9617	0.05781	0.009353	6.36e-10	BMI	17	64469941	424221
rs61023332	C	T	0.8931	-0.02821	0.004646	1.256e-09	BMI	16	67145070	424221
rs61040636	A	G	0.8694	0.0251	0.0044	1.161e-08	BMI	14	61859004	424221
rs6108246	G	T	0.352	0.02213	0.00334	3.488e-11	BMI	20	9051732	424221
rs61162043	A	G	0.3738	-0.02453	0.002935	6.377e-17	BMI	16	31102913	424221
rs6122890	T	C	0.6554	-0.02184	0.003037	6.437e-13	BMI	20	50227723	424221
rs61256039	C	T	0.7958	-0.02732	0.003623	4.731e-14	BMI	5	131871665	424221
rs6129228	G	A	0.6376	-0.0173	0.002984	6.764e-09	BMI	20	39253656	424221
rs6133765	A	G	0.7142	0.02364	0.003315	1.002e-12	BMI	20	9901440	424221
rs6139114	C	G	0.9208	-0.03627	0.005769	3.229e-10	BMI	20	411691	424221
rs613937	A	G	0.8266	-0.03103	0.003895	1.641e-15	BMI	11	72763794	424221
rs615319	G	A	0.905	0.02902	0.004827	1.845e-09	BMI	21	30061862	424221
rs61735104	C	T	0.9926	-0.1265	0.01665	3.081e-14	BMI	4	1804902	424221
rs61754230	C	T	0.9808	-0.0631	0.0103	9.037e-10	BMI	12	71785666	424221
rs61793868	A	G	0.6808	-0.03045	0.003142	3.367e-22	BMI	3	170948278	424221
rs61802906	G	T	0.69	-0.01872	0.00318	3.974e-09	BMI	1	165830482	424221
rs61813293	G	T	0.8599	-0.04547	0.004064	4.642e-29	BMI	1	156049284	424221
rs61823192	C	T	0.9712	0.05688	0.009951	1.091e-08	BMI	1	219121228	424221
rs61833201	A	G	0.3562	0.03467	0.003208	3.115e-27	BMI	1	243620461	424221
rs61852765	A	T	0.7606	0.02423	0.003463	2.586e-12	BMI	10	78764222	424221
rs61887841	T	G	0.7965	-0.01996	0.003653	4.684e-08	BMI	11	27447426	424221
rs61891540	C	T	0.9287	0.03495	0.005699	8.659e-10	BMI	11	50277718	424221
rs61905108	C	A	0.9573	0.03919	0.007158	4.395e-08	BMI	11	116753885	424221
rs61909169	G	A	0.8573	-0.03054	0.004128	1.372e-13	BMI	11	134732038	424221
rs61910353	C	T	0.878	-0.03026	0.004353	3.588e-12	BMI	11	133193100	424221
rs61929189	G	A	0.9611	0.05127	0.008444	1.264e-09	BMI	12	53116028	424221
rs61942905	T	C	0.9234	-0.03705	0.005393	6.427e-12	BMI	12	131768118	424221
rs61954177	G	C	0.6881	-0.02872	0.003132	4.645e-20	BMI	13	40212899	424221
rs61957651	G	A	0.9572	-0.06435	0.008308	9.582e-15	BMI	13	57909623	424221
rs61975628	A	G	0.4975	0.02168	0.002925	1.257e-13	BMI	14	87860255	424221
rs61981458	A	T	0.7239	-0.01962	0.00346	1.434e-08	BMI	14	95471077	424221
rs61987643	G	A	0.9527	0.04202	0.007188	5.03e-09	BMI	14	53591515	424221
rs61992671	A	G	0.5667	0.03191	0.003435	1.554e-20	BMI	14	101065517	424221
rs62015299	G	A	0.9853	-0.07708	0.01401	3.77e-08	BMI	15	86558183	424221
rs62015667	A	G	0.5757	-0.01692	0.003055	3.092e-08	BMI	16	6134908	424221
rs62019458	T	G	0.9718	-0.05274	0.00905	5.618e-09	BMI	15	84559893	424221
rs62037841	A	G	0.2199	0.02038	0.003721	4.298e-08	BMI	16	15379308	424221
rs62043053	C	T	0.9157	-0.03871	0.005733	1.453e-11	BMI	16	78060088	424221
rs62071222	G	A	0.6101	-0.0188	0.00304	6.26e-10	BMI	17	53965158	424221
rs62073017	C	T	0.5997	0.02546	0.003108	2.629e-16	BMI	17	81118663	424221
rs62089461	C	T	0.6466	0.02511	0.002987	4.2e-17	BMI	18	75426489	424221
rs62106148	A	G	0.8607	-0.02779	0.004473	5.22e-10	BMI	2	7526302	424221
rs62107261	T	C	0.9537	0.1557	0.006776	8.902e-117	BMI	2	422144	424221
rs62131065	A	G	0.9029	0.03123	0.004874	1.486e-10	BMI	2	25345670	424221
rs62136410	A	G	0.9909	0.1021	0.01792	1.23e-08	BMI	2	43794953	424221
rs62147190	C	A	0.3764	0.02863	0.00303	3.46e-21	BMI	2	86580731	424221
rs62170872	T	C	0.8433	0.02363	0.003898	1.342e-09	BMI	2	77019058	424221
rs62171194	G	A	0.9865	0.08204	0.01383	2.98e-09	BMI	2	154192505	424221
rs62201716	T	G	0.7863	0.02225	0.003518	2.535e-10	BMI	20	47739988	424221
rs62227417	A	G	0.6707	-0.01928	0.003106	5.401e-10	BMI	20	43501472	424221
rs62234986	A	C	0.7498	0.02706	0.003396	1.611e-15	BMI	3	20691639	424221
rs62246200	C	G	0.9688	0.05329	0.008755	1.147e-09	BMI	3	46684926	424221
rs62248527	G	A	0.9449	-0.03968	0.006611	1.954e-09	BMI	3	34272506	424221
rs62254090	G	A	0.802	-0.03403	0.00379	2.691e-19	BMI	3	68788670	424221
rs62263147	C	T	0.9617	-0.05893	0.009347	2.884e-10	BMI	3	115572483	424221
rs62277433	C	T	0.8466	0.02288	0.00409	2.202e-08	BMI	3	153406226	424221
rs62293165	C	G	0.7852	-0.02175	0.003469	3.595e-10	BMI	3	192733527	424221
rs62315867	A	G	0.4755	-0.0182	0.002899	3.418e-10	BMI	4	87899629	424221
rs62338941	G	A	0.7591	0.02607	0.003511	1.129e-13	BMI	4	103456855	424221
rs62374514	T	C	0.8352	-0.02255	0.0038	2.937e-09	BMI	5	133198922	424221
rs62405422	T	C	0.8215	-0.06661	0.003692	9.341e-73	BMI	6	50829192	424221
rs62408722	G	A	0.9628	-0.06165	0.008342	1.463e-13	BMI	6	30811750	424221
rs62431645	G	A	0.8755	0.02389	0.004332	3.515e-08	BMI	6	158818731	424221
rs62488401	G	A	0.7284	0.01975	0.003449	1.023e-08	BMI	8	3075954	424221
rs62494790	C	T	0.9228	-0.03462	0.005914	4.829e-09	BMI	8	5553697	424221
rs62498221	A	G	0.8149	-0.02531	0.003788	2.368e-11	BMI	8	18037557	424221
rs62499783	G	A	0.9342	0.03356	0.00578	6.357e-09	BMI	8	15119117	424221
rs62517685	A	G	0.8368	0.03348	0.003883	6.549e-18	BMI	8	78409879	424221
rs62533724	A	G	0.7834	0.01956	0.003485	1.995e-08	BMI	9	9836948	424221
rs62570361	C	T	0.7759	-0.01985	0.003497	1.371e-08	BMI	9	119199346	424221
rs62570492	C	T	0.82	-0.02373	0.003714	1.669e-10	BMI	9	30994983	424221
rs62575690	G	A	0.4688	0.02244	0.002897	9.367e-15	BMI	9	101125027	424221
rs627227	A	C	0.9121	0.02873	0.005259	4.706e-08	BMI	3	61786963	424221
rs633911	A	G	0.751	0.0283	0.003379	5.507e-17	BMI	18	43364755	424221
rs6431726	A	G	0.3659	0.0296	0.003088	9.273e-22	BMI	2	15701680	424221
rs643911	T	C	0.4288	0.0206	0.002914	1.543e-12	BMI	1	100333880	424221
rs6443237	A	G	0.6608	-0.02463	0.003023	3.77e-16	BMI	3	9395777	424221
rs644710	C	T	0.7045	-0.01777	0.003186	2.439e-08	BMI	18	11983681	424221
rs6447951	C	T	0.6907	0.02279	0.003111	2.415e-13	BMI	4	20258716	424221
rs6447979	A	G	0.4923	0.02444	0.002858	1.216e-17	BMI	4	10464557	424221
rs6448317	C	T	0.7973	-0.02643	0.003789	3.065e-12	BMI	4	24947598	424221
rs645718	C	A	0.9533	0.05517	0.006939	1.856e-15	BMI	6	160985207	424221
rs6467605	T	C	0.4322	0.02123	0.002999	1.45e-12	BMI	7	135741085	424221
rs6473528	C	G	0.2767	-0.03116	0.00342	8.013e-20	BMI	8	84184832	424221
rs6475477	T	C	0.5102	-0.02517	0.002935	9.983e-18	BMI	9	20815908	424221
rs6486359	T	C	0.5657	-0.0161	0.002899	2.786e-08	BMI	11	9444072	424221
rs6492452	T	C	0.5196	0.01631	0.002868	1.293e-08	BMI	13	89787486	424221
rs6501979	C	T	0.7142	0.02376	0.003241	2.291e-13	BMI	17	77673280	424221
rs6504983	C	T	0.7985	0.01935	0.003539	4.576e-08	BMI	17	55614850	424221
rs6510266	T	C	0.02725	-0.05772	0.009994	7.691e-09	BMI	19	32610557	424221
rs653178	C	T	0.4915	-0.03502	0.002818	1.892e-35	BMI	12	111569952	424221
rs6539064	C	G	0.7421	0.04365	0.003269	1.159e-40	BMI	12	103312976	424221
rs6547870	G	C	0.3852	0.02968	0.003007	5.57e-23	BMI	2	28714735	424221
rs6549109	A	T	0.9011	0.03701	0.006139	1.659e-09	BMI	3	86690688	424221
rs6567160	T	C	0.7711	-0.08651	0.003468	2.364e-137	BMI	18	60161902	424221
rs6569648	C	T	0.2312	0.03198	0.003343	1.104e-21	BMI	6	130027974	424221
rs6572737	C	A	0.8235	-0.02158	0.003797	1.318e-08	BMI	14	51230674	424221
rs657452	A	G	0.4035	0.03032	0.003031	1.471e-23	BMI	1	49124175	424221
rs6580341	C	T	0.7013	-0.01872	0.003171	3.588e-09	BMI	5	145102143	424221
rs6597653	G	C	0.596	-0.02947	0.002902	3.111e-24	BMI	9	130913078	424221
rs6597689	C	T	0.2345	0.02108	0.003482	1.42e-09	BMI	10	125281392	424221
rs6604866	G	C	0.4444	0.02246	0.002881	6.336e-15	BMI	1	74526862	424221
rs661818	T	C	0.3702	0.02101	0.003041	4.916e-12	BMI	7	18320933	424221
rs663521	T	G	0.2373	-0.02201	0.003511	3.653e-10	BMI	1	84064370	424221
rs66460748	G	A	0.8784	0.02669	0.004449	1.98e-09	BMI	5	41774291	424221
rs66494408	A	G	0.8813	-0.03329	0.004454	7.745e-14	BMI	11	86064922	424221
rs66720517	C	T	0.8482	-0.0305	0.004044	4.615e-14	BMI	4	174804963	424221
rs6674970	G	A	0.3061	0.03442	0.003111	1.897e-28	BMI	1	151143803	424221
rs6682502	T	G	0.9352	-0.04195	0.007583	3.16e-08	BMI	1	234730651	424221
rs6688363	C	T	0.8371	-0.02388	0.003827	4.382e-10	BMI	1	160108064	424221
rs668853	C	T	0.4065	-0.02378	0.002868	1.114e-16	BMI	9	82696232	424221
rs6689291	A	G	0.2197	-0.02218	0.003494	2.194e-10	BMI	1	172457718	424221
rs66930764	G	A	0.8694	-0.03801	0.004278	6.368e-19	BMI	6	163682211	424221
rs669331	C	T	0.6513	-0.01848	0.002959	4.297e-10	BMI	6	10554377	424221
rs6694142	T	C	0.7111	0.01838	0.003167	6.407e-09	BMI	1	232502801	424221
rs669799	C	T	0.7523	-0.02295	0.003363	8.92e-12	BMI	15	65425568	424221
rs6698073	C	T	0.655	-0.03063	0.002992	1.386e-24	BMI	1	6657612	424221
rs6700087	T	G	0.433	0.01919	0.003056	3.408e-10	BMI	1	244967339	424221
rs6700838	C	T	0.4153	0.03132	0.00294	1.715e-26	BMI	1	47234355	424221
rs6705150	C	T	0.2832	0.02759	0.003284	4.387e-17	BMI	2	144498978	424221
rs67076442	T	G	0.6588	0.01773	0.003073	7.928e-09	BMI	5	94519932	424221
rs670920	C	G	0.7999	-0.03258	0.003897	6.17e-17	BMI	15	58849895	424221
rs6715061	G	A	0.6703	0.02091	0.003035	5.57e-12	BMI	2	65363202	424221
rs67159833	T	C	0.643	-0.02493	0.002993	8.03e-17	BMI	20	34900276	424221
rs6717157	C	T	0.4527	-0.0164	0.002916	1.881e-08	BMI	2	151348832	424221
rs6726762	G	A	0.8013	0.03137	0.00379	1.277e-16	BMI	2	118859500	424221
rs6732410	G	A	0.1919	0.02322	0.004194	3.077e-08	BMI	2	120612084	424221
rs6737735	C	G	0.2514	0.03584	0.003404	6.454e-26	BMI	2	235906979	424221
rs6739199	C	T	0.7323	-0.02744	0.00323	1.941e-17	BMI	2	104835868	424221
rs67402191	G	A	0.5027	0.01893	0.002877	4.647e-11	BMI	4	182607607	424221
rs6743239	T	C	0.1884	0.02314	0.003945	4.477e-09	BMI	2	168232736	424221
rs6744681	G	A	0.7173	-0.02016	0.003276	7.634e-10	BMI	2	106817692	424221
rs67474289	T	A	0.6524	-0.0238	0.003612	4.472e-11	BMI	10	89636343	424221
rs67513875	C	A	0.8709	-0.03677	0.004311	1.485e-17	BMI	5	51081081	424221
rs6758489	A	T	0.8019	0.02119	0.003804	2.558e-08	BMI	2	13043073	424221
rs67592566	A	G	0.2091	0.0207	0.003778	4.26e-08	BMI	15	93454133	424221
rs67609008	T	C	0.7287	-0.02739	0.003257	4.146e-17	BMI	10	124952367	424221
rs67638406	A	G	0.3764	-0.01775	0.003103	1.059e-08	BMI	8	105391987	424221
rs6765593	T	C	0.6333	-0.02067	0.002988	4.597e-12	BMI	3	5331088	424221
rs676788	C	T	0.4313	0.02287	0.002967	1.266e-14	BMI	4	104662258	424221
rs6775710	T	C	0.3761	0.02637	0.002927	2.096e-19	BMI	3	58350474	424221
rs6782581	C	G	0.5739	0.01807	0.002947	8.682e-10	BMI	3	197252235	424221
rs6793253	G	C	0.2326	0.02052	0.003535	6.449e-09	BMI	3	188046254	424221
rs67962418	T	C	0.8053	0.02292	0.003808	1.761e-09	BMI	12	126371615	424221
rs6800021	G	A	0.5741	-0.02976	0.002892	7.812e-25	BMI	3	50152913	424221
rs6801674	T	C	0.574	0.02097	0.002915	6.309e-13	BMI	3	172480679	424221
rs6802983	G	T	0.4684	0.01883	0.003369	2.282e-08	BMI	3	118281965	424221
rs6803404	A	G	0.9022	-0.04201	0.004899	9.874e-18	BMI	3	129247636	424221
rs6820273	C	G	0.1934	-0.02357	0.003791	5.1e-10	BMI	4	44581490	424221
rs6825004	C	G	0.6904	-0.02291	0.003117	1.996e-13	BMI	4	76189212	424221
rs6845325	C	G	0.3891	-0.01931	0.003039	2.082e-10	BMI	4	175953635	424221
rs6849322	C	T	0.5773	-0.0175	0.003128	2.2e-08	BMI	4	67140085	424221
rs685633	G	C	0.2963	-0.0248	0.003175	5.754e-15	BMI	7	4148175	424221
rs6884531	A	G	0.6383	0.01659	0.003023	4.081e-08	BMI	5	149186041	424221
rs6885658	C	T	0.7118	0.02116	0.003161	2.139e-11	BMI	5	173880134	424221
rs6886199	G	A	0.702	-0.01795	0.003127	9.531e-09	BMI	5	113563553	424221
rs6897651	G	A	0.4535	0.01875	0.002946	1.954e-10	BMI	5	87006512	424221
rs6903114	T	C	0.3146	0.02076	0.003136	3.561e-11	BMI	6	85696953	424221
rs6909099	A	C	0.7117	-0.01889	0.003126	1.509e-09	BMI	6	24706624	424221
rs6909726	A	G	0.8796	-0.03838	0.004366	1.484e-18	BMI	6	98011860	424221
rs6932436	C	T	0.4024	0.02647	0.003029	2.364e-18	BMI	6	55342684	424221
rs6935143	T	C	0.9763	-0.05683	0.009529	2.467e-09	BMI	6	130398151	424221
rs6936027	C	G	0.8612	-0.0259	0.004417	4.511e-09	BMI	6	50455257	424221
rs6937240	C	T	0.7504	0.02124	0.003324	1.682e-10	BMI	6	73179228	424221
rs6958988	C	T	0.8369	0.02723	0.004225	1.161e-10	BMI	7	45226991	424221
rs6971555	G	A	0.6311	-0.02189	0.002974	1.837e-13	BMI	7	77777422	424221
rs6973472	A	T	0.6155	-0.02031	0.003323	9.841e-10	BMI	7	107181480	424221
rs6974342	C	T	0.5277	-0.01689	0.002962	1.184e-08	BMI	7	104615682	424221
rs6974577	G	T	0.5599	-0.02441	0.003002	4.282e-16	BMI	7	3471718	424221
rs6978392	A	G	0.3177	-0.01739	0.003164	3.891e-08	BMI	7	70690179	424221
rs6988769	C	G	0.7222	0.0259	0.003206	6.452e-16	BMI	8	134798147	424221
rs6989472	T	C	0.1812	0.03071	0.003993	1.473e-14	BMI	8	42650323	424221
rs7002203	T	C	0.3525	-0.02434	0.003227	4.626e-14	BMI	8	65280702	424221
rs7006475	G	T	0.408	-0.02242	0.002943	2.578e-14	BMI	8	32496454	424221
rs7014593	G	A	0.4562	-0.01604	0.002877	2.46e-08	BMI	8	111436234	424221
rs701825	G	A	0.2839	-0.02357	0.003411	4.843e-12	BMI	10	88657790	424221
rs7024023	T	A	0.7638	-0.02576	0.003362	1.825e-14	BMI	9	11684459	424221
rs7025036	A	C	0.9248	0.03222	0.005595	8.444e-09	BMI	9	35982080	424221
rs7027626	T	A	0.3402	-0.0203	0.003049	2.765e-11	BMI	9	74296567	424221
rs7037489	G	A	0.7593	-0.02359	0.003398	3.884e-12	BMI	9	99367452	424221
rs7040568	G	A	0.1723	0.02556	0.003744	8.627e-12	BMI	9	93586737	424221
rs7040995	C	G	0.5409	-0.02077	0.00298	3.158e-12	BMI	9	89611257	424221
rs7044210	A	C	0.8819	-0.0316	0.004594	6.084e-12	BMI	9	123775389	424221
rs7047875	C	T	0.7612	0.02003	0.003378	3.033e-09	BMI	9	72532633	424221
rs705150	T	C	0.5098	-0.02556	0.002847	2.744e-19	BMI	10	123470670	424221
rs706057	T	C	0.4146	-0.02055	0.003097	3.249e-11	BMI	7	16764365	424221
rs7068275	A	C	0.6237	-0.02173	0.003055	1.145e-12	BMI	10	34559050	424221
rs7070632	G	A	0.4276	-0.01739	0.002951	3.823e-09	BMI	10	10808580	424221
rs707387	C	T	0.3406	0.03131	0.003545	1.019e-18	BMI	7	74794021	424221
rs7081960	A	G	0.8695	-0.02881	0.00422	8.654e-12	BMI	10	68756987	424221
rs7084322	T	C	0.88	-0.02497	0.004481	2.508e-08	BMI	10	126066953	424221
rs7084454	G	A	0.6665	-0.02891	0.003037	1.781e-21	BMI	10	21532345	424221
rs7087964	A	T	0.6508	-0.01963	0.002999	5.967e-11	BMI	10	54560053	424221
rs7089920	T	C	0.9065	-0.03861	0.004987	9.753e-15	BMI	10	118730033	424221
rs7093295	T	C	0.4791	0.01633	0.002869	1.249e-08	BMI	10	119213435	424221
rs7107015	G	T	0.2896	-0.01938	0.003526	3.873e-08	BMI	11	107373031	424221
rs7116463	T	C	0.7023	0.02259	0.00317	1.042e-12	BMI	11	55351138	424221
rs7119679	A	G	0.8603	-0.02707	0.004192	1.061e-10	BMI	11	94948621	424221
rs7124681	C	A	0.5931	-0.05277	0.002905	9.72e-74	BMI	11	47508395	424221
rs71322591	G	T	0.5174	-0.01626	0.002914	2.433e-08	BMI	21	44788298	424221
rs7132908	G	A	0.6125	-0.06762	0.002898	2.072e-120	BMI	12	49869365	424221
rs713586	T	C	0.5222	-0.03748	0.002824	3.463e-40	BMI	2	24935139	424221
rs7136715	G	A	0.7353	-0.02385	0.003348	1.053e-12	BMI	12	77227914	424221
rs71375074	T	C	0.527	-0.01743	0.003052	1.119e-08	BMI	17	82150041	424221
rs71387948	C	G	0.7898	0.02947	0.003602	2.787e-16	BMI	17	79814956	424221
rs71428978	C	T	0.9652	-0.06067	0.009537	1.996e-10	BMI	2	167546782	424221
rs7142990	C	G	0.7	-0.02078	0.003422	1.254e-09	BMI	14	101248580	424221
rs71456717	G	A	0.5974	0.01941	0.003002	1.002e-10	BMI	12	121877631	424221
rs71461063	C	T	0.903	0.04403	0.004902	2.626e-19	BMI	12	17647369	424221
rs7147902	G	A	0.6921	-0.02094	0.003457	1.384e-09	BMI	14	101111640	424221
rs71479629	C	T	0.95	0.03884	0.006971	2.514e-08	BMI	10	78456790	424221
rs7149305	T	C	0.2974	0.0185	0.003285	1.776e-08	BMI	14	101476431	424221
rs71494935	A	G	0.5892	-0.02037	0.003062	2.886e-11	BMI	10	723996	424221
rs7151001	T	C	0.2313	-0.02442	0.003562	7.131e-12	BMI	14	41333274	424221
rs71518418	T	A	0.7047	0.01862	0.003376	3.484e-08	BMI	1	39045773	424221
rs71528433	G	T	0.9845	0.0827	0.01344	7.616e-10	BMI	8	113093318	424221
rs7156473	G	A	0.4164	-0.024	0.002973	6.799e-16	BMI	14	79145229	424221
rs71578733	A	G	0.0752	0.04343	0.007203	1.643e-09	BMI	5	20783143	424221
rs7159126	T	C	0.7237	0.03771	0.003203	5.408e-32	BMI	14	93316830	424221
rs7160546	A	C	0.766	-0.02061	0.00375	3.865e-08	BMI	14	88249847	424221
rs7161221	A	C	0.75	0.02418	0.003383	8.944e-13	BMI	14	98426546	424221
rs7162571	A	C	0.2606	0.0226	0.003645	5.59e-10	BMI	15	81721037	424221
rs7162621	A	G	0.6351	0.01948	0.002957	4.438e-11	BMI	15	36574793	424221
rs71627577	A	G	0.8951	0.03817	0.004793	1.667e-15	BMI	5	43125693	424221
rs7162918	T	C	0.6759	-0.01901	0.003327	1.111e-08	BMI	15	90768096	424221
rs716387	T	C	0.5111	0.02522	0.002944	1.055e-17	BMI	9	71285335	424221
rs7166890	C	T	0.6944	-0.02301	0.003405	1.41e-11	BMI	15	98710965	424221
rs7167506	A	G	0.405	0.01661	0.00296	1.984e-08	BMI	15	53768344	424221
rs7172800	G	C	0.08234	-0.03454	0.005603	7.074e-10	BMI	15	55083176	424221
rs7183943	A	G	0.6812	0.02355	0.00304	9.258e-15	BMI	15	55582868	424221
rs7186498	C	T	0.526	-0.02437	0.00305	1.363e-15	BMI	16	52505828	424221
rs7193356	C	T	0.04981	-0.04216	0.006995	1.674e-09	BMI	16	89082357	424221
rs7198776	G	A	0.59	0.01752	0.00292	1.975e-09	BMI	16	54565316	424221
rs719903	C	T	0.2474	0.02117	0.003382	3.873e-10	BMI	5	3148185	424221
rs7206790	C	G	0.5346	-0.1439	0.002943	0	BMI	16	53763996	424221
rs7214252	G	A	0.8007	0.02264	0.003738	1.382e-09	BMI	17	29159655	424221
rs7223589	T	C	0.3792	0.0212	0.003029	2.614e-12	BMI	17	31401266	424221
rs7227652	T	G	0.7821	0.01988	0.003547	2.099e-08	BMI	18	48697471	424221
rs7232135	T	C	0.8043	0.02272	0.003596	2.651e-10	BMI	18	13047984	424221
rs7232636	A	G	0.4726	-0.02195	0.002854	1.484e-14	BMI	18	33687447	424221
rs7235518	C	T	0.8402	0.02317	0.004186	3.11e-08	BMI	18	47413578	424221
rs7236870	A	G	0.6626	0.02649	0.003081	8.087e-18	BMI	18	45021054	424221
rs7245985	T	G	0.7989	0.03172	0.003603	1.327e-18	BMI	19	30219503	424221
rs7265566	G	A	0.7583	0.02553	0.003346	2.331e-14	BMI	20	14826841	424221
rs72674849	C	T	0.8853	-0.02476	0.004477	3.218e-08	BMI	1	57331566	424221
rs72675820	A	C	0.3695	0.03107	0.002977	1.712e-25	BMI	4	129824994	424221
rs72677013	G	T	0.9329	-0.03401	0.005836	5.609e-09	BMI	8	104824515	424221
rs72690855	G	C	0.7492	0.02483	0.003331	9.023e-14	BMI	1	45800538	424221
rs72699001	T	G	0.954	-0.04	0.006974	9.681e-09	BMI	1	152479887	424221
rs72699328	A	G	0.8808	-0.02958	0.004543	7.506e-11	BMI	14	82439156	424221
rs7270780	G	A	0.5176	0.02515	0.00292	7.155e-18	BMI	20	62929695	424221
rs72710825	A	C	0.9759	-0.06255	0.009679	1.031e-10	BMI	15	34638367	424221
rs7271713	G	C	0.6464	-0.01884	0.002978	2.528e-10	BMI	20	19105771	424221
rs72720396	A	G	0.7841	-0.02571	0.003441	7.948e-14	BMI	1	90726025	424221
rs72721768	T	C	0.918	0.03404	0.005227	7.399e-11	BMI	14	73737639	424221
rs72726357	T	C	0.6671	-0.01956	0.003108	3.103e-10	BMI	8	125849231	424221
rs72740955	C	T	0.6665	0.02922	0.003045	8.254e-22	BMI	15	78557437	424221
rs72749742	T	A	0.9822	0.07496	0.0108	3.827e-12	BMI	15	61998493	424221
rs72757983	G	A	0.632	-0.01776	0.003192	2.658e-08	BMI	15	70905541	424221
rs72758077	C	G	0.8038	0.02492	0.003698	1.61e-11	BMI	9	118954204	424221
rs72771816	G	C	0.9666	0.06657	0.00844	3.081e-15	BMI	5	88243994	424221
rs72777823	A	G	0.8427	-0.02194	0.003885	1.624e-08	BMI	16	10219411	424221
rs72777936	A	T	0.7842	-0.02951	0.003437	9.01e-18	BMI	16	23862880	424221
rs727809	A	C	0.5721	0.02456	0.002906	2.916e-17	BMI	5	153230662	424221
rs72797744	G	T	0.9673	-0.07411	0.008018	2.387e-20	BMI	16	71542254	424221
rs72816396	A	G	0.4368	0.03159	0.003166	1.89e-23	BMI	10	74213536	424221
rs72843781	A	C	0.6899	0.02014	0.003478	6.997e-09	BMI	17	62016181	424221
rs72847212	T	C	0.7952	0.03082	0.003676	5.09e-17	BMI	11	834389	424221
rs72863882	G	A	0.9306	-0.03715	0.006045	7.931e-10	BMI	10	132461661	424221
rs72885986	A	G	0.7482	0.0232	0.003371	5.896e-12	BMI	2	171598374	424221
rs72893792	G	A	0.927	0.0475	0.005836	4.018e-16	BMI	6	79234273	424221
rs72896637	G	T	0.9331	0.03754	0.005967	3.143e-10	BMI	2	182678804	424221
rs72898260	A	G	0.7788	-0.02002	0.003442	6.061e-09	BMI	2	140421429	424221
rs72902154	C	T	0.9531	0.04028	0.007054	1.13e-08	BMI	2	156131024	424221
rs729371	C	A	0.5737	-0.01654	0.002866	7.825e-09	BMI	2	239436770	424221
rs72963047	C	A	0.7899	-0.01995	0.003469	8.929e-09	BMI	18	34818804	424221
rs72967391	G	A	0.8709	0.02605	0.004213	6.274e-10	BMI	18	72522072	424221
rs729691	C	T	0.753	0.02307	0.003459	2.576e-11	BMI	18	32451805	424221
rs72973028	A	C	0.8378	0.02645	0.003831	5.108e-12	BMI	19	3341453	424221
rs72974157	G	T	0.91	-0.03389	0.005767	4.163e-09	BMI	19	628474	424221
rs73019810	T	G	0.8275	0.02605	0.004115	2.429e-10	BMI	3	7544550	424221
rs7302441	T	C	0.9218	-0.04699	0.005301	7.701e-19	BMI	12	110068663	424221
rs73047059	T	A	0.9379	-0.03686	0.005964	6.42e-10	BMI	12	3250340	424221
rs7305964	G	A	0.3324	0.02043	0.003197	1.654e-10	BMI	12	97499951	424221
rs73066523	G	A	0.8276	-0.02172	0.00398	4.81e-08	BMI	3	38826470	424221
rs73073854	C	T	0.9494	0.04469	0.007233	6.481e-10	BMI	12	23678538	424221
rs7309090	C	T	0.6783	0.0195	0.003168	7.555e-10	BMI	12	62948701	424221
rs73096872	G	C	0.8802	-0.02894	0.004746	1.082e-09	BMI	20	33870526	424221
rs73108339	C	T	0.9396	0.04508	0.006108	1.589e-13	BMI	12	40272118	424221
rs7310929	T	C	0.6316	-0.01963	0.002956	3.137e-11	BMI	12	14440968	424221
rs73121822	T	C	0.9429	0.04298	0.006512	4.101e-11	BMI	20	20967996	424221
rs73132546	A	C	0.8979	0.04632	0.004693	5.603e-23	BMI	3	88131511	424221
rs73169001	G	T	0.9706	0.05234	0.009497	3.557e-08	BMI	22	25848275	424221
rs73169118	T	C	0.9128	-0.048	0.005069	2.81e-21	BMI	22	42202532	424221
rs73192907	C	T	0.9537	-0.04445	0.007286	1.062e-09	BMI	21	35272508	424221
rs73216476	C	T	0.9791	0.06467	0.01166	2.905e-08	BMI	13	70713266	424221
rs73228330	C	G	0.9512	-0.0428	0.007429	8.339e-09	BMI	7	96671224	424221
rs73228813	C	T	0.8255	-0.03919	0.003887	6.589e-24	BMI	8	28194576	424221
rs73254103	A	G	0.8449	-0.02416	0.004033	2.091e-09	BMI	8	59262072	424221
rs7330421	T	C	0.5111	-0.01796	0.002879	4.408e-10	BMI	13	27357483	424221
rs7336001	G	C	0.914	-0.03265	0.005624	6.429e-09	BMI	13	73421740	424221
rs73415787	T	C	0.7488	0.02084	0.003288	2.314e-10	BMI	11	10709096	424221
rs7342740	G	C	0.5775	-0.02152	0.002912	1.49e-13	BMI	16	5777064	424221
rs7342828	T	G	0.3681	0.02882	0.003108	1.774e-20	BMI	17	57623595	424221
rs7358465	C	T	0.337	-0.02923	0.003145	1.486e-20	BMI	11	90257112	424221
rs7365	A	G	0.5155	0.0266	0.00289	3.487e-20	BMI	11	93478598	424221
rs73702557	G	T	0.9602	-0.04136	0.00748	3.213e-08	BMI	7	73651546	424221
rs7372750	T	C	0.8506	-0.02204	0.003968	2.8e-08	BMI	3	54503345	424221
rs737476	A	T	0.2923	0.02202	0.003659	1.764e-09	BMI	2	221946164	424221
rs737641	G	A	0.6518	-0.02385	0.003037	4.08e-15	BMI	1	162369063	424221
rs738161	C	A	0.4449	-0.02036	0.00292	3.107e-12	BMI	22	27049475	424221
rs73875019	T	A	0.8891	0.04293	0.004789	3.112e-19	BMI	3	131802432	424221
rs739401	C	T	0.5042	0.0169	0.002817	2.005e-09	BMI	11	3015094	424221
rs73943014	C	T	0.9392	0.03733	0.006124	1.083e-09	BMI	2	72984975	424221
rs73954922	A	C	0.9387	0.05275	0.006471	3.603e-16	BMI	2	111111027	424221
rs74095822	T	G	0.871	0.02503	0.004303	5.974e-09	BMI	12	62563255	424221
rs7413366	G	A	0.5556	-0.01772	0.002988	3.024e-09	BMI	1	79001243	424221
rs74208119	G	A	0.7999	0.02198	0.003661	1.927e-09	BMI	1	4336646	424221
rs742395	G	A	0.4307	0.02641	0.002851	1.988e-20	BMI	22	38051437	424221
rs74278876	C	T	0.8641	0.06651	0.00453	8.141e-49	BMI	3	61277188	424221
rs7430626	T	A	0.09431	0.03299	0.005828	1.503e-08	BMI	3	145046868	424221
rs7438724	G	A	0.4545	-0.02361	0.002943	1.037e-15	BMI	4	172748658	424221
rs74390061	A	G	0.9605	-0.05887	0.00786	6.872e-14	BMI	15	83316132	424221
rs7444602	A	C	0.5082	-0.01687	0.002961	1.214e-08	BMI	5	7157248	424221
rs7459882	A	G	0.5105	-0.01793	0.002861	3.621e-10	BMI	8	63298664	424221
rs74751881	C	T	0.9628	-0.06909	0.00911	3.328e-14	BMI	11	63999624	424221
rs74820652	G	A	0.9504	0.04578	0.007075	9.706e-11	BMI	14	81607552	424221
rs7485961	A	G	0.1867	-0.02568	0.003833	2.093e-11	BMI	12	47764148	424221
rs74882068	C	A	0.8704	-0.03552	0.004254	6.77e-17	BMI	5	44209906	424221
rs749100	A	G	0.6025	0.02408	0.002947	3.012e-16	BMI	5	64012035	424221
rs7498798	G	A	0.3927	0.03512	0.003049	1.04e-30	BMI	16	73063130	424221
rs75004998	G	A	0.6717	-0.01941	0.003064	2.379e-10	BMI	14	77051443	424221
rs7501506	C	T	0.7664	-0.02649	0.003747	1.545e-12	BMI	17	78668110	424221
rs7507189	C	T	0.982	0.06389	0.01127	1.416e-08	BMI	19	5190200	424221
rs75096655	A	G	0.8357	0.02452	0.00394	4.871e-10	BMI	1	171507545	424221
rs75135998	T	C	0.9741	0.07187	0.009215	6.192e-15	BMI	5	158648401	424221
rs7513616	A	G	0.5192	0.01844	0.003006	8.434e-10	BMI	1	16972001	424221
rs75162738	T	C	0.9819	-0.09073	0.01479	8.615e-10	BMI	14	27626194	424221
rs75176353	T	C	0.9723	-0.06402	0.01117	1.005e-08	BMI	13	65025405	424221
rs752004	T	C	0.5028	-0.02052	0.002828	3.963e-13	BMI	15	74036680	424221
rs75243437	C	T	0.8862	0.02979	0.004761	3.911e-10	BMI	2	100334113	424221
rs7526212	G	T	0.8848	-0.03023	0.004614	5.631e-11	BMI	1	12390770	424221
rs75263613	A	T	0.6549	0.03003	0.003433	2.23e-18	BMI	8	64118821	424221
rs7534091	A	G	0.7485	-0.0211	0.003292	1.465e-10	BMI	1	118321993	424221
rs7534366	T	C	0.5046	-0.01887	0.002951	1.609e-10	BMI	1	226438190	424221
rs7535528	G	A	0.6386	0.03703	0.003091	4.47e-33	BMI	1	2512975	424221
rs7538091	C	T	0.8208	0.02102	0.003847	4.64e-08	BMI	1	63184887	424221
rs7539259	G	A	0.7432	-0.01925	0.003355	9.536e-09	BMI	1	42855652	424221
rs7543350	C	T	0.2641	0.02058	0.003367	9.84e-10	BMI	1	238229623	424221
rs75513445	C	T	0.9313	-0.04522	0.006432	2.05e-12	BMI	14	82059287	424221
rs75566479	G	A	0.9772	0.07473	0.01097	9.516e-12	BMI	2	5785807	424221
rs7558840	G	C	0.4897	-0.02188	0.002976	1.959e-13	BMI	2	40800571	424221
rs7559460	T	C	0.6219	0.01992	0.003006	3.4e-11	BMI	2	240401905	424221
rs7561278	T	C	0.7868	0.03117	0.003623	7.891e-18	BMI	2	48727766	424221
rs75614337	G	A	0.8834	0.02539	0.004385	7.01e-09	BMI	7	123630446	424221
rs7563170	C	T	0.5184	-0.03088	0.002872	5.722e-27	BMI	2	197974907	424221
rs75646162	G	A	0.946	0.04083	0.006684	9.992e-10	BMI	17	63753401	424221
rs7566034	C	T	0.8573	-0.04014	0.004095	1.106e-22	BMI	2	143254683	424221
rs7567239	A	G	0.8365	0.02287	0.003997	1.049e-08	BMI	2	5862866	424221
rs75674681	C	T	0.9683	0.05133	0.00917	2.173e-08	BMI	3	179350944	424221
rs75699757	A	G	0.8462	0.03004	0.004143	4.201e-13	BMI	11	57050793	424221
rs75727408	A	G	0.948	-0.03769	0.006763	2.511e-08	BMI	10	70699522	424221
rs75787210	A	G	0.824	0.02413	0.003864	4.269e-10	BMI	1	3025901	424221
rs75800244	C	T	0.9349	0.03379	0.006046	2.301e-08	BMI	6	133946738	424221
rs75805282	C	T	0.9735	0.06118	0.009537	1.409e-10	BMI	1	73391835	424221
rs7584354	C	T	0.5769	0.0237	0.002961	1.221e-15	BMI	2	55044739	424221
rs7584921	A	G	0.6553	0.02627	0.003173	1.244e-16	BMI	2	141879976	424221
rs7585000	A	C	0.7035	0.02432	0.003136	8.878e-15	BMI	2	211400093	424221
rs75873686	G	A	0.9546	-0.04104	0.006789	1.495e-09	BMI	15	27548900	424221
rs75905805	C	T	0.9219	-0.03292	0.005398	1.064e-09	BMI	16	78476987	424221
rs75958070	G	C	0.8858	-0.02554	0.004554	2.054e-08	BMI	11	79492005	424221
rs7599312	G	A	0.7441	0.03914	0.003456	9.898e-30	BMI	2	212548507	424221
rs7608146	C	T	0.8543	0.02193	0.003998	4.138e-08	BMI	2	163561241	424221
rs7611526	A	C	0.655	-0.02519	0.00305	1.441e-16	BMI	3	5923106	424221
rs76125138	G	A	0.9336	-0.03717	0.005766	1.137e-10	BMI	15	52863714	424221
rs7615746	T	A	0.9311	0.03549	0.00583	1.143e-09	BMI	3	31547790	424221
rs76165439	C	G	0.965	-0.04812	0.007805	7.014e-10	BMI	4	36894491	424221
rs761717	T	C	0.8909	0.02769	0.004589	1.609e-09	BMI	1	36695578	424221
rs7617548	T	C	0.7858	-0.0251	0.003437	2.825e-13	BMI	3	181280283	424221
rs76196041	C	T	0.8564	-0.02313	0.004084	1.49e-08	BMI	11	1154548	424221
rs76250814	T	G	0.9697	-0.0601	0.009642	4.578e-10	BMI	11	30955800	424221
rs76264435	G	A	0.7609	-0.03199	0.003388	3.711e-21	BMI	11	119942812	424221
rs7631156	G	A	0.6871	-0.03894	0.003066	5.887e-37	BMI	3	132032784	424221
rs7632212	G	A	0.5677	-0.0228	0.002968	1.545e-14	BMI	3	4143342	424221
rs7633500	G	A	0.6691	-0.01949	0.003088	2.775e-10	BMI	3	89447932	424221
rs7638903	G	A	0.8766	-0.06383	0.004295	5.97e-50	BMI	3	12342215	424221
rs7638932	G	A	0.8015	-0.02883	0.003632	2.075e-15	BMI	3	60943416	424221
rs76404385	C	T	0.9213	0.04155	0.005384	1.197e-14	BMI	11	128463160	424221
rs7640859	T	C	0.1035	-0.03215	0.005078	2.411e-10	BMI	3	121620507	424221
rs76422167	G	C	0.9716	-0.05621	0.009584	4.505e-09	BMI	12	89354463	424221
rs7642458	C	A	0.4384	0.03268	0.002907	2.49e-29	BMI	3	80810606	424221
rs76424835	C	T	0.9831	-0.08154	0.01395	5.005e-09	BMI	11	116874280	424221
rs7648407	C	T	0.5017	-0.01983	0.002954	1.904e-11	BMI	3	29003090	424221
rs7649315	A	C	0.8821	0.03649	0.004493	4.641e-16	BMI	3	83803767	424221
rs7651114	A	G	0.3191	0.03111	0.003169	9.51e-23	BMI	3	86122703	424221
rs76515051	C	A	0.7777	-0.0221	0.003728	3.084e-09	BMI	19	7498160	424221
rs7655198	A	C	0.5892	-0.02815	0.002917	4.891e-22	BMI	4	36249054	424221
rs76605617	C	A	0.9336	-0.03676	0.0059	4.632e-10	BMI	6	67230666	424221
rs76623841	C	G	0.9194	-0.03491	0.005279	3.772e-11	BMI	6	7107171	424221
rs7665484	C	T	0.5636	-0.01673	0.003015	2.86e-08	BMI	4	166577973	424221
rs7670719	A	T	0.5792	0.01922	0.002903	3.569e-11	BMI	4	114159203	424221
rs76726175	A	C	0.9438	0.04543	0.006402	1.288e-12	BMI	8	118047721	424221
rs7675954	C	T	0.4327	-0.01729	0.00308	1.987e-08	BMI	4	117181736	424221
rs76824303	A	C	0.9038	0.04032	0.00512	3.422e-15	BMI	3	62474144	424221
rs7686226	A	G	0.5926	-0.02512	0.002934	1.108e-17	BMI	4	31154783	424221
rs7687688	C	A	0.3367	0.01911	0.003125	9.597e-10	BMI	4	5032781	424221
rs76880877	A	C	0.8666	0.08726	0.004182	1.094e-96	BMI	3	186084839	424221
rs76895963	T	G	0.9826	-0.1454	0.01306	8.187e-29	BMI	12	4275678	424221
rs76929553	C	T	0.9477	0.06406	0.006448	2.942e-23	BMI	19	53575218	424221
rs76929617	A	G	0.9662	0.05268	0.008218	1.452e-10	BMI	12	120429995	424221
rs7693079	C	T	0.6021	0.01909	0.002917	5.986e-11	BMI	4	161125021	424221
rs7693700	A	G	0.7678	0.02259	0.003444	5.424e-11	BMI	4	170706824	424221
rs76940978	C	T	0.9771	0.07424	0.009846	4.682e-14	BMI	6	145139560	424221
rs76947054	G	A	0.9772	0.05758	0.0101	1.196e-08	BMI	3	88334719	424221
rs76965718	C	G	0.8939	0.02862	0.004618	5.768e-10	BMI	10	132567632	424221
rs77020940	A	G	0.9305	-0.0345	0.005619	8.313e-10	BMI	5	156457712	424221
rs7703782	T	A	0.866	-0.05854	0.004298	2.973e-42	BMI	5	88642739	424221
rs77046183	G	A	0.9363	-0.0408	0.006013	1.161e-11	BMI	5	26163331	424221
rs77073818	A	G	0.7854	-0.02118	0.003453	8.701e-10	BMI	1	114753837	424221
rs77083636	G	T	0.9757	-0.07176	0.009949	5.496e-13	BMI	3	111959422	424221
rs7708822	C	T	0.6437	0.03149	0.003276	7.162e-22	BMI	5	177104994	424221
rs77094603	C	A	0.9741	0.07582	0.009747	7.36e-15	BMI	13	40620799	424221
rs77097179	C	T	0.9365	-0.03384	0.005909	1.028e-08	BMI	4	187423645	424221
rs77102136	G	A	0.9378	0.03353	0.005859	1.045e-08	BMI	6	19965491	424221
rs77150802	G	A	0.8504	-0.02931	0.00401	2.675e-13	BMI	5	107577883	424221
rs7715256	G	T	0.4347	0.0366	0.002885	7.24e-37	BMI	5	154158333	424221
rs7716855	A	C	0.5312	0.01621	0.002964	4.551e-08	BMI	5	28393624	424221
rs77169412	C	T	0.8826	-0.03295	0.004383	5.612e-14	BMI	11	12469510	424221
rs772301	C	T	0.1884	0.02098	0.003825	4.14e-08	BMI	13	98798297	424221
rs7726352	G	A	0.6591	0.01675	0.003034	3.356e-08	BMI	5	153788735	424221
rs77346201	G	C	0.9505	-0.03838	0.006717	1.1e-08	BMI	6	89615306	424221
rs77370429	C	T	0.9694	0.05001	0.008375	2.349e-09	BMI	4	7167153	424221
rs7737741	G	C	0.8174	0.02413	0.003793	2.008e-10	BMI	5	142466153	424221
rs7747017	C	T	0.7551	-0.02134	0.003434	5.133e-10	BMI	6	92256766	424221
rs775635	G	C	0.3082	-0.02486	0.003291	4.205e-14	BMI	12	67255061	424221
rs7757710	G	A	0.3604	0.01683	0.002973	1.509e-08	BMI	6	119852409	424221
rs7760082	G	A	0.3465	0.02297	0.003053	5.347e-14	BMI	6	21919156	424221
rs77604595	A	G	0.9308	0.03251	0.005833	2.501e-08	BMI	3	70090718	424221
rs7765990	A	G	0.5628	0.02042	0.003119	5.826e-11	BMI	6	14008902	424221
rs7767391	T	C	0.8183	0.0356	0.003764	3.146e-21	BMI	6	20725009	424221
rs7770340	T	C	0.8473	-0.02581	0.004029	1.495e-10	BMI	6	69210414	424221
rs7773701	G	A	0.6905	-0.01892	0.00334	1.464e-08	BMI	6	13141432	424221
rs7778220	C	T	0.8902	-0.02786	0.004768	5.089e-09	BMI	7	6429146	424221
rs77788637	T	C	0.9668	0.05552	0.007989	3.667e-12	BMI	3	117839502	424221
rs77811888	G	A	0.9605	0.04483	0.007726	6.535e-09	BMI	5	180632824	424221
rs77813966	T	C	0.9614	-0.05143	0.008189	3.379e-10	BMI	3	15004581	424221
rs7784046	C	T	0.5866	-0.01776	0.003153	1.77e-08	BMI	7	97876146	424221
rs77885114	G	A	0.9054	-0.04457	0.005124	3.37e-18	BMI	1	155002143	424221
rs7789809	C	G	0.7988	-0.02137	0.003636	4.174e-09	BMI	7	154899349	424221
rs7792017	A	G	0.5544	-0.02712	0.002886	5.511e-21	BMI	7	115002874	424221
rs77939209	A	G	0.5122	-0.02582	0.003156	2.79e-16	BMI	14	75203367	424221
rs7798292	G	A	0.5747	0.02872	0.002919	7.521e-23	BMI	7	113334547	424221
rs78009255	T	G	0.3654	0.02221	0.003158	2.035e-12	BMI	2	220121435	424221
rs780093	T	C	0.4033	-0.02092	0.002878	3.644e-13	BMI	2	27519736	424221
rs78034258	T	C	0.9311	0.03545	0.005721	5.738e-10	BMI	8	19381650	424221
rs7808180	C	A	0.3788	0.02257	0.003259	4.317e-12	BMI	7	77418465	424221
rs7808335	A	C	0.2768	-0.02503	0.003528	1.293e-12	BMI	7	80051671	424221
rs78261031	G	A	0.9304	0.05991	0.006065	5.161e-23	BMI	1	156142679	424221
rs78299259	A	G	0.9622	0.04527	0.008281	4.601e-08	BMI	2	53475660	424221
rs78325276	T	C	0.9016	0.02952	0.004777	6.387e-10	BMI	6	80520159	424221
rs7832536	G	A	0.9258	-0.03431	0.00627	4.423e-08	BMI	8	121552096	424221
rs7834394	G	A	0.889	-0.026	0.004592	1.487e-08	BMI	8	21845835	424221
rs78352276	A	G	0.9122	-0.02888	0.004986	6.93e-09	BMI	16	49900542	424221
rs78378222	T	G	0.9879	-0.1368	0.01294	4.033e-26	BMI	17	7668434	424221
rs7839724	G	A	0.5315	-0.01901	0.002888	4.656e-11	BMI	8	87901041	424221
rs7842934	T	C	0.9304	-0.0319	0.005792	3.648e-08	BMI	8	131826674	424221
rs7848252	C	T	0.6849	-0.02511	0.003314	3.496e-14	BMI	9	14352432	424221
rs7850188	T	C	0.6358	0.02582	0.00301	9.776e-18	BMI	9	106856362	424221
rs7852273	A	G	0.6033	0.02106	0.003011	2.639e-12	BMI	9	78749834	424221
rs78574741	G	A	0.9111	-0.0376	0.005259	8.696e-13	BMI	6	135116652	424221
rs78621209	G	A	0.989	-0.09857	0.01351	3.014e-13	BMI	14	71587991	424221
rs78665645	A	T	0.7273	-0.0284	0.003334	1.644e-17	BMI	14	66082434	424221
rs7873084	C	T	0.8317	-0.02242	0.003948	1.363e-08	BMI	9	8319806	424221
rs7873302	T	C	0.5272	-0.02002	0.002893	4.523e-12	BMI	9	84086352	424221
rs78740928	C	T	0.9869	0.07775	0.01332	5.294e-09	BMI	10	87536413	424221
rs78826130	A	G	0.7836	0.02758	0.003464	1.665e-15	BMI	8	34528703	424221
rs78830533	G	A	0.9596	-0.05005	0.008197	1.024e-09	BMI	1	170377549	424221
rs78847523	C	G	0.9736	0.056	0.009487	3.575e-09	BMI	7	153888476	424221
rs78855103	C	T	0.8919	-0.02549	0.00454	1.977e-08	BMI	6	15244018	424221
rs79000389	A	G	0.9539	-0.04296	0.007023	9.536e-10	BMI	12	59583248	424221
rs7900885	T	A	0.4949	-0.01574	0.002865	3.955e-08	BMI	10	8516226	424221
rs79054148	C	T	0.9699	0.06006	0.008934	1.787e-11	BMI	1	107390695	424221
rs7915846	T	C	0.4975	-0.02617	0.002927	3.801e-19	BMI	10	75804802	424221
rs79196919	C	G	0.8656	-0.02641	0.00434	1.165e-09	BMI	5	116280115	424221
rs7923917	A	G	0.8396	-0.03091	0.004003	1.157e-14	BMI	10	101272189	424221
rs79268770	A	T	0.9445	-0.03674	0.006269	4.623e-09	BMI	19	16490600	424221
rs7928377	A	T	0.9858	0.07222	0.01306	3.217e-08	BMI	11	31504150	424221
rs79318843	G	A	0.9281	0.03689	0.00671	3.838e-08	BMI	5	109189410	424221
rs79357285	G	A	0.9118	0.0441	0.005048	2.433e-18	BMI	18	39156376	424221
rs7937815	G	A	0.4859	0.01935	0.002916	3.263e-11	BMI	11	11760618	424221
rs79404120	T	C	0.8571	-0.02618	0.004197	4.428e-10	BMI	22	48665557	424221
rs7942231	C	G	0.47	-0.02083	0.002894	6.096e-13	BMI	11	45261617	424221
rs79430416	A	T	0.5365	-0.01887	0.003001	3.228e-10	BMI	19	10783702	424221
rs794365	C	G	0.6109	0.05199	0.003185	6.518e-60	BMI	7	75500568	424221
rs7954946	C	T	0.4372	0.02191	0.002957	1.277e-13	BMI	12	105070258	424221
rs79549483	G	A	0.9815	0.06669	0.0116	9.047e-09	BMI	7	47410031	424221
rs7958005	G	T	0.9162	0.03775	0.005199	3.822e-13	BMI	12	21324903	424221
rs79589176	G	A	0.4279	0.02197	0.002901	3.568e-14	BMI	14	102777952	424221
rs7967349	G	A	0.3484	0.01755	0.003107	1.6e-08	BMI	12	67808267	424221
rs79692718	C	T	0.9703	-0.05745	0.009092	2.636e-10	BMI	3	79742484	424221
rs7973271	C	A	0.5711	0.02501	0.002908	7.825e-18	BMI	12	23935572	424221
rs79807692	A	C	0.9811	-0.07415	0.01192	4.987e-10	BMI	11	10590832	424221
rs79853170	A	G	0.9442	0.05521	0.008049	6.924e-12	BMI	18	25265138	424221
rs7995989	A	G	0.1207	0.03256	0.004498	4.557e-13	BMI	13	88556194	424221
rs79994299	G	A	0.8854	-0.03208	0.004816	2.746e-11	BMI	7	9846390	424221
rs80029757	A	G	0.9612	-0.054	0.00908	2.73e-09	BMI	2	152915933	424221
rs80036531	C	T	0.9903	0.09755	0.01708	1.125e-08	BMI	3	74633444	424221
rs8003731	T	G	0.7281	0.01795	0.003213	2.329e-08	BMI	14	40307566	424221
rs80120324	T	C	0.853	-0.0255	0.003978	1.448e-10	BMI	17	5254847	424221
rs8013959	A	G	0.7127	-0.02307	0.003317	3.55e-12	BMI	14	97327739	424221
rs8014274	A	G	0.2022	-0.02342	0.003787	6.2e-10	BMI	14	96733494	424221
rs80202359	T	A	0.4895	-0.02176	0.003943	3.399e-08	BMI	22	36747187	424221
rs80235119	G	A	0.9769	-0.05871	0.009488	6.097e-10	BMI	15	98965684	424221
rs80236180	T	G	0.8832	0.02601	0.004709	3.311e-08	BMI	2	209764349	424221
rs80258501	G	A	0.89	0.0263	0.004801	4.323e-08	BMI	3	127649531	424221
rs8033234	T	C	0.4927	0.01816	0.002914	4.585e-10	BMI	15	51663920	424221
rs8033609	C	A	0.4637	-0.02895	0.002992	3.779e-22	BMI	15	60646617	424221
rs80343206	T	C	0.9664	-0.0487	0.008008	1.19e-09	BMI	8	112604065	424221
rs80345130	C	T	0.9111	0.03985	0.005376	1.247e-13	BMI	7	70574555	424221
rs8038982	G	A	0.807	-0.02968	0.003871	1.765e-14	BMI	15	40117784	424221
rs805421	C	G	0.5256	0.01682	0.002845	3.358e-09	BMI	2	53899581	424221
rs8068749	A	G	0.6596	-0.02686	0.002994	2.909e-19	BMI	17	75889080	424221
rs8075465	A	G	0.7673	0.02793	0.003486	1.118e-15	BMI	17	43402087	424221
rs8081968	C	T	0.672	-0.02143	0.003032	1.573e-12	BMI	17	4080823	424221
rs8090983	A	G	0.6789	-0.03027	0.003229	7.089e-21	BMI	18	54919460	424221
rs8093287	T	C	0.6557	-0.02024	0.003139	1.135e-10	BMI	18	30870082	424221
rs8095791	T	C	0.5965	0.01691	0.003009	1.929e-08	BMI	18	78735478	424221
rs8111423	C	T	0.1926	-0.0221	0.003829	7.811e-09	BMI	19	51757101	424221
rs8111686	G	A	0.6703	-0.02802	0.003048	3.852e-20	BMI	19	29797270	424221
rs8112818	A	G	0.6069	0.04675	0.002957	2.665e-56	BMI	19	18701975	424221
rs8114052	A	G	0.5804	0.01845	0.002857	1.064e-10	BMI	20	3133042	424221
rs8116972	C	T	0.9189	-0.02943	0.005277	2.443e-08	BMI	20	18319065	424221
rs8124640	C	T	0.7698	0.01872	0.003406	3.911e-08	BMI	20	37326337	424221
rs8127221	C	T	0.6655	-0.02268	0.003049	1.036e-13	BMI	21	29136709	424221
rs8141953	T	A	0.7986	-0.02457	0.003589	7.552e-12	BMI	22	17721182	424221
rs8142313	C	G	0.5058	-0.02106	0.003057	5.607e-12	BMI	22	43471297	424221
rs819185	C	T	0.4133	0.01678	0.002989	1.978e-08	BMI	8	23894869	424221
rs823075	C	T	0.592	0.02834	0.002915	2.435e-22	BMI	1	205805769	424221
rs840591	T	A	0.3896	-0.03038	0.003064	3.662e-23	BMI	2	187316697	424221
rs849138	G	A	0.501	-0.02868	0.002832	4.148e-24	BMI	7	28137719	424221
rs852930	G	A	0.6784	-0.01842	0.003072	2.028e-09	BMI	6	71469173	424221
rs853807	C	T	0.6465	0.02079	0.002983	3.211e-12	BMI	5	68456811	424221
rs862943	A	G	0.3108	0.01848	0.003198	7.458e-09	BMI	14	26022440	424221
rs867683	T	C	0.8681	-0.05441	0.004199	2.1e-38	BMI	12	33222422	424221
rs868794	G	C	0.5254	0.02292	0.002867	1.305e-15	BMI	9	123365221	424221
rs869647	A	G	0.9361	0.0328	0.005794	1.506e-08	BMI	5	161312619	424221
rs8756	C	A	0.4786	0.03115	0.00283	3.534e-28	BMI	12	65965972	424221
rs875729	G	A	0.4727	0.01938	0.00291	2.755e-11	BMI	12	129077492	424221
rs877240	G	T	0.6753	0.01953	0.003565	4.302e-08	BMI	5	175586119	424221
rs879620	C	T	0.4027	-0.05228	0.003027	8.255e-67	BMI	16	3965728	424221
rs887966	T	C	0.4413	-0.01973	0.002966	2.877e-11	BMI	2	10227172	424221
rs890858	T	C	0.3022	-0.0185	0.003162	4.936e-09	BMI	19	8394156	424221
rs895412	T	C	0.5211	0.02609	0.002889	1.717e-19	BMI	2	113216387	424221
rs897804	G	C	0.5927	0.02339	0.002873	3.856e-16	BMI	19	12766150	424221
rs900399	A	G	0.6159	0.03027	0.003432	1.136e-18	BMI	3	157080943	424221
rs916457	C	T	0.9454	-0.03949	0.006763	5.235e-09	BMI	11	637014	424221
rs920289	G	A	0.6221	-0.01838	0.00294	4.043e-10	BMI	3	72455271	424221
rs922842	G	T	0.183	0.02434	0.004067	2.174e-09	BMI	3	65158537	424221
rs923428	T	C	0.6156	0.02132	0.002938	3.934e-13	BMI	1	164759305	424221
rs924620	T	C	0.1041	-0.03959	0.00644	7.87e-10	BMI	12	133172253	424221
rs9277988	T	C	0.8023	-0.03887	0.003617	6.149e-27	BMI	6	33338458	424221
rs9285599	C	T	0.6969	0.01925	0.003284	4.581e-09	BMI	14	93792962	424221
rs9293709	T	C	0.4231	-0.01638	0.002995	4.564e-08	BMI	5	77144638	424221
rs9294480	G	T	0.4115	-0.01861	0.002986	4.61e-10	BMI	6	91168949	424221
rs9297237	G	A	0.5779	-0.01989	0.002894	6.29e-12	BMI	8	35383917	424221
rs9300581	T	C	0.6503	0.01879	0.003026	5.25e-10	BMI	13	87631937	424221
rs9304178	C	T	0.8737	0.02725	0.004285	2.03e-10	BMI	18	37676750	424221
rs9307986	G	A	0.6037	-0.02152	0.002916	1.557e-13	BMI	4	159171569	424221
rs931528	A	G	0.6297	0.02325	0.002966	4.547e-15	BMI	3	195453842	424221
rs9317002	C	A	0.4834	-0.04352	0.002907	1.157e-50	BMI	13	58601593	424221
rs9331657	T	C	0.5715	-0.01868	0.003035	7.422e-10	BMI	6	149568917	424221
rs934902	T	C	0.4417	-0.01766	0.00293	1.666e-09	BMI	10	91009772	424221
rs9357429	C	T	0.869	0.02381	0.004185	1.283e-08	BMI	6	44078406	424221
rs9357772	C	A	0.8896	-0.03117	0.004878	1.654e-10	BMI	6	53731152	424221
rs9357899	C	G	0.5058	-0.02106	0.002888	3.079e-13	BMI	6	56268773	424221
rs9363254	C	T	0.8985	0.02712	0.0048	1.594e-08	BMI	6	94946549	424221
rs9364861	C	T	0.7471	0.02032	0.003422	2.883e-09	BMI	6	166631488	424221
rs9376632	G	A	0.7804	-0.02633	0.003673	7.572e-13	BMI	6	141566358	424221
rs9383643	A	C	0.704	-0.02587	0.003142	1.824e-16	BMI	6	153053347	424221
rs9384414	G	T	0.5058	0.01985	0.002924	1.124e-11	BMI	6	156011963	424221
rs9394780	G	A	0.7015	-0.01769	0.003227	4.178e-08	BMI	6	41292490	424221
rs9395112	A	G	0.848	0.02634	0.004168	2.642e-10	BMI	6	45715069	424221
rs9401590	G	C	0.4185	-0.01807	0.003219	2.001e-08	BMI	6	122753795	424221
rs9403484	C	T	0.7784	0.02069	0.003496	3.253e-09	BMI	6	143330832	424221
rs9407649	C	G	0.5305	-0.03019	0.002869	6.891e-26	BMI	9	15826605	424221
rs941901	G	C	0.7744	0.02126	0.003399	3.973e-10	BMI	6	146336115	424221
rs9424465	T	G	0.6643	-0.0223	0.003017	1.47e-13	BMI	1	232652059	424221
rs9430121	A	G	0.7016	-0.01934	0.003295	4.347e-09	BMI	1	213261082	424221
rs9449295	T	C	0.4519	-0.02469	0.002895	1.47e-17	BMI	6	63453902	424221
rs9450002	C	T	0.4893	0.0156	0.002854	4.586e-08	BMI	6	84666663	424221
rs9460120	A	C	0.6452	0.0216	0.00299	5.076e-13	BMI	6	170346204	424221
rs9461363	G	A	0.6972	0.02134	0.003118	7.791e-12	BMI	6	27340396	424221
rs947088	G	T	0.2878	-0.02707	0.003276	1.416e-16	BMI	20	17190728	424221
rs9471889	C	T	0.695	-0.02119	0.00315	1.758e-11	BMI	6	42630633	424221
rs9494734	G	A	0.821	-0.02485	0.003811	7.015e-11	BMI	6	137345260	424221
rs9506352	G	A	0.6906	-0.02177	0.003152	4.937e-12	BMI	13	30746678	424221
rs9507889	A	C	0.3162	-0.03826	0.003161	9.953e-34	BMI	13	27409987	424221
rs9507983	T	C	0.6309	-0.01882	0.003032	5.427e-10	BMI	13	28045899	424221
rs9518141	C	A	0.6935	0.02058	0.00317	8.432e-11	BMI	13	100688587	424221
rs9520496	G	A	0.5457	0.02055	0.003001	7.502e-12	BMI	13	107572492	424221
rs9527316	T	A	0.6535	0.02187	0.002999	3.057e-13	BMI	13	55051480	424221
rs9531074	A	G	0.6574	-0.01693	0.003063	3.247e-08	BMI	13	80522591	424221
rs9531762	C	T	0.6279	-0.02068	0.003036	9.508e-12	BMI	13	85331654	424221
rs9538350	T	C	0.4902	-0.02078	0.003207	9.171e-11	BMI	13	59248256	424221
rs9541043	A	G	0.9224	-0.04473	0.006738	3.153e-11	BMI	13	67256130	424221
rs9564782	A	G	0.4325	0.01789	0.003045	4.272e-09	BMI	13	71141047	424221
rs957512	T	C	0.6598	0.03942	0.003081	1.779e-37	BMI	9	117643427	424221
rs9579775	A	C	0.8878	-0.03695	0.005469	1.419e-11	BMI	13	20042417	424221
rs9580323	A	T	0.7479	0.02262	0.003459	6.136e-11	BMI	13	22215899	424221
rs9583531	T	G	0.8148	-0.02448	0.003657	2.164e-11	BMI	13	110732814	424221
rs9591732	A	G	0.8867	-0.03618	0.004656	7.775e-15	BMI	13	56108692	424221
rs9592491	G	A	0.3671	-0.02453	0.003076	1.534e-15	BMI	13	66849587	424221
rs9606878	A	G	0.4676	-0.0193	0.002828	8.715e-12	BMI	22	31824694	424221
rs9607580	C	T	0.8079	-0.02255	0.003797	2.874e-09	BMI	22	38844129	424221
rs961261	A	G	0.5283	-0.03374	0.002903	3.144e-31	BMI	7	93516027	424221
rs9613257	A	G	0.6928	-0.02175	0.003413	1.849e-10	BMI	22	26716730	424221
rs962929	T	A	0.4806	0.01736	0.002917	2.638e-09	BMI	16	8235896	424221
rs9636202	G	A	0.7454	0.04094	0.003333	1.145e-34	BMI	19	18338428	424221
rs9644059	C	T	0.3666	-0.01706	0.002956	7.817e-09	BMI	8	22861925	424221
rs9644952	C	A	0.7834	-0.03675	0.003585	1.171e-24	BMI	9	128236873	424221
rs9646485	G	A	0.8578	-0.05257	0.004224	1.517e-35	BMI	18	1823697	424221
rs9648142	A	G	0.5828	0.02013	0.003014	2.438e-11	BMI	7	11899602	424221
rs9651614	C	T	0.3694	0.0315	0.003155	1.775e-23	BMI	11	43828363	424221
rs9676140	C	G	0.2443	-0.0213	0.003381	3.008e-10	BMI	18	76991043	424221
rs972058	T	G	0.6628	-0.01728	0.003021	1.064e-08	BMI	9	68779979	424221
rs9787495	G	A	0.5708	0.03379	0.002899	2.17e-31	BMI	10	101446358	424221
rs9799133	G	A	0.6038	0.02446	0.003052	1.122e-15	BMI	3	90454043	424221
rs980014	T	G	0.4997	-0.02987	0.002924	1.681e-24	BMI	6	125746855	424221
rs9807153	A	T	0.6473	-0.02048	0.003599	1.28e-08	BMI	18	34635520	424221
rs9809453	C	T	0.727	0.02874	0.0032	2.653e-19	BMI	3	173937737	424221
rs9812688	A	C	0.3476	-0.02412	0.003197	4.553e-14	BMI	3	86829812	424221
rs9814835	T	C	0.3625	-0.03927	0.003001	3.847e-39	BMI	3	85050792	424221
rs9818684	G	T	0.4442	0.0187	0.002948	2.277e-10	BMI	3	156806431	424221
rs9819210	T	C	0.3862	0.01802	0.003135	8.923e-09	BMI	3	141207975	424221
rs9833347	C	A	0.1241	-0.05004	0.004694	1.531e-26	BMI	3	42274814	424221
rs9837045	G	A	0.5574	-0.01634	0.002952	3.139e-08	BMI	3	3028089	424221
rs9839167	G	A	0.896	-0.03522	0.004794	2.023e-13	BMI	3	108128878	424221
rs9842107	G	A	0.9653	0.07333	0.01219	1.796e-09	BMI	3	182680225	424221
rs9849919	C	T	0.6563	0.02977	0.0031	7.554e-22	BMI	3	123334563	424221
rs9851393	A	G	0.5296	0.0163	0.002955	3.442e-08	BMI	3	54300696	424221
rs9859262	C	A	0.7403	0.02882	0.003843	6.465e-14	BMI	3	95678992	424221
rs9867423	C	T	0.8085	0.02996	0.003788	2.562e-15	BMI	3	102397742	424221
rs9892365	A	G	0.3381	-0.0171	0.003103	3.579e-08	BMI	17	61414023	424221
rs989530	A	T	0.5967	-0.01925	0.002939	5.754e-11	BMI	2	173068645	424221
rs9895945	A	G	0.6914	0.02643	0.00318	9.301e-17	BMI	17	49251893	424221
rs9913698	C	T	0.2232	0.02206	0.003803	6.632e-09	BMI	17	74694779	424221
rs9927801	G	C	0.9262	0.03159	0.005745	3.813e-08	BMI	16	78816603	424221
rs9932626	C	G	0.35	0.02315	0.00316	2.355e-13	BMI	16	6867013	424221
rs994750	T	C	0.3041	0.02192	0.003072	9.747e-13	BMI	6	19668852	424221
rs9977825	T	C	0.374	0.02319	0.003001	1.093e-14	BMI	21	45075080	424221
rs998584	C	A	0.5232	0.02699	0.002893	1.065e-20	BMI	6	43790159	424221
rs9991930	T	A	0.7922	-0.0303	0.00362	5.802e-17	BMI	4	164359883	424221
rs9994651	G	A	0.6729	-0.02197	0.003058	6.781e-13	BMI	4	119666648	424221

### Sheet: Supplementary Table 7
Supplementary Table 7: Reverse MR matched instruments for cis-pqtl and proteins
SNP	Protein	β_exposure	SE_exposure	P_exposure	β_outcome	SE_outcome	P_outcome
rs112313579	FABP4	-0.118	0.009	1.6×10⁻³⁵	0.001614	0.003791	0.67
rs204993	AGER	-0.17	0.008	2.5×10⁻¹⁰³	-0.01977	0.003656	6.43×10⁻⁸
rs4674100	IGFBP2	-0.07	0.009	3.2×10⁻¹⁶	0.001426	0.003673	0.698
rs2403310	ADM	0.16	0.007	5.0×10⁻¹¹³	-0.0001306	0.002872	0.964
rs41313926	PREPL	-2.271	0.035	1.58x10-903	-0.02487	0.01509	0.09919

### Sheet: Supplementary Table 8
Supplementary Table 8: Reverse MR results of FABP4, AGER, IGFBP2, , MERTK, AMBP, ADM, LEP on BMI. LEP and GDF2 were missing
SNP	Protein_exposure	Outcome	Wald Beta	SE	P-value
rs112313579	FABP4	BMI	-0.0137	0.0322	0.67
rs204993	AGER	BMI	0.1163	0.0222	1.6 × 10⁻⁷
rs4674100	IGFBP2	BMI	-0.0204	0.0526	0.7
rs2403310	ADM	BMI	-0.00082	0.018	0.96
rs41313926	PRELP	BMI	0.01095	0.00664	0.099

### Sheet: Supplementary Table 9
Supplementary Table 9: Matched BMI Instruments for IGFBP2 protein in european ancestry GWAS from UKBPPP
SNP	effect_allele	other_allele	eaf	beta	se	pval	Phenotype	Sample size
rs10035751	T	G	0.645926	0.0172185	0.00769908	0.0253233	IGFBP2	34028
rs10040658	G	A	0.632299	3.79e-05	0.0076564	0.996051	IGFBP2	34028
rs10048942	A	G	0.750698	0.0399244	0.00852139	2.8e-06	IGFBP2	34028
rs10049227	T	G	0.622289	-0.0035315	0.00765857	0.644717	IGFBP2	34028
rs10051644	T	C	0.688548	-0.006779	0.00796558	0.394746	IGFBP2	34028
rs10063693	T	C	0.806383	0.0162172	0.00930987	0.0815192	IGFBP2	34028
rs10109417	C	T	0.882401	-0.0096	0.0114168	0.400399	IGFBP2	34028
rs10111287	C	T	0.718322	0.0114985	0.00817808	0.16	IGFBP2	34028
rs10136491	G	A	0.734982	0.0242037	0.00836002	0.00378948	IGFBP2	34028
rs10146891	C	T	0.645505	-0.0073046	0.00766853	0.340822	IGFBP2	34028
rs10146997	A	G	0.776816	0.0185114	0.00878699	0.0351455	IGFBP2	34028
rs10171345	A	G	0.776976	0.00302908	0.00884459	0.731991	IGFBP2	34028
rs1019612	C	T	0.339795	0.0199938	0.00780233	0.0103908	IGFBP2	34028
rs10196304	A	C	0.586216	0.00480764	0.00747924	0.520355	IGFBP2	34028
rs10202670	A	G	0.877013	-0.0281579	0.0111877	0.0118402	IGFBP2	34028
rs10245212	T	C	0.581524	0.00698483	0.00746634	0.349526	IGFBP2	34028
rs1048932	C	A	0.586076	-0.0025004	0.00747281	0.737926	IGFBP2	34028
rs1049205	C	T	0.44052	-0.0065307	0.00742375	0.379019	IGFBP2	34028
rs10510469	T	C	0.729502	-0.014872	0.00834417	0.0746982	IGFBP2	34028
rs10511626	G	T	0.881466	0.00560565	0.0115638	0.627847	IGFBP2	34028
rs10519136	C	T	0.603896	-0.0106	0.00751745	0.158296	IGFBP2	34028
rs10739080	A	G	0.259124	0.0157179	0.00845229	0.0629405	IGFBP2	34028
rs10746496	T	C	0.53821	0.00793152	0.00741785	0.284958	IGFBP2	34028
rs10753946	C	A	0.438918	-0.0041267	0.00740678	0.577424	IGFBP2	34028
rs10760079	T	C	0.261241	-0.0099789	0.00837991	0.233728	IGFBP2	34028
rs10771423	G	A	0.558386	0.0132696	0.00739086	0.0725889	IGFBP2	34028
rs10860530	T	C	0.936731	0.0130182	0.015234	0.392803	IGFBP2	34028
rs10877461	G	A	0.69265	-0.001099	0.00798455	0.890524	IGFBP2	34028
rs10889560	C	A	0.92034	-0.0018657	0.0135705	0.89065	IGFBP2	34028
rs10892798	C	T	0.347812	-0.0190303	0.00773524	0.0138855	IGFBP2	34028
rs10906378	C	T	0.465661	-0.0027349	0.00740278	0.711797	IGFBP2	34028
rs10914684	G	A	0.672719	-0.009092	0.00782451	0.24524	IGFBP2	34028
rs10923724	C	T	0.431419	-0.0177921	0.00744614	0.0168741	IGFBP2	34028
rs10927823	G	A	0.650897	-0.0017781	0.0077586	0.818729	IGFBP2	34028
rs10928618	G	T	0.763612	-0.0055323	0.0087162	0.525612	IGFBP2	34028
rs10929925	C	A	0.57604	0.00395492	0.00742777	0.594414	IGFBP2	34028
rs10938397	A	G	0.5648	0.0203936	0.00746398	0.00628999	IGFBP2	34028
rs10953513	A	G	0.580228	-0.0085781	0.00748875	0.252014	IGFBP2	34028
rs10964370	C	A	0.703121	0.0125953	0.00805762	0.118016	IGFBP2	34028
rs10979720	C	A	0.646054	-0.0015576	0.00771089	0.839916	IGFBP2	34028
rs10981922	T	G	0.637437	-0.0053839	0.00766814	0.482607	IGFBP2	34028
rs10986519	T	G	0.42701	-0.008065	0.00747924	0.280892	IGFBP2	34028
rs10987401	C	T	0.677983	0.00939585	0.00793306	0.236258	IGFBP2	34028
rs11022762	C	T	0.619549	-0.0132858	0.007585	0.0798436	IGFBP2	34028
rs11024268	A	G	0.377912	0.00161275	0.00758099	0.831533	IGFBP2	34028
rs11062034	C	T	0.69876	-0.006768	0.00805084	0.400541	IGFBP2	34028
rs11078597	T	C	0.811993	-0.0295912	0.00940636	0.00165596	IGFBP2	34028
rs1108033	A	G	0.510178	0.00771573	0.00737621	0.295548	IGFBP2	34028
rs1111232	T	C	0.23203	0.00387192	0.0087156	0.65686	IGFBP2	34028
rs11121098	G	A	0.705109	0.00102112	0.00813568	0.900119	IGFBP2	34028
rs11127297	T	C	0.703535	-0.0012946	0.00812765	0.873449	IGFBP2	34028
rs11134391	C	T	0.748398	-0.0027632	0.00851416	0.745532	IGFBP2	34028
rs11134550	T	C	0.607407	0.0163	0.00776836	0.0363932	IGFBP2	34028
rs11150609	A	G	0.601108	-0.0043069	0.00748686	0.565118	IGFBP2	34028
rs11150745	A	G	0.682312	-0.0063966	0.00790629	0.418483	IGFBP2	34028
rs11159347	C	T	0.318418	0.008196	0.00791506	0.300438	IGFBP2	34028
rs11170521	G	A	0.772441	0.0107451	0.00880388	0.222279	IGFBP2	34028
rs111784909	A	G	0.80248	-0.0015081	0.00936945	0.872128	IGFBP2	34028
rs11191551	A	G	0.924867	-0.0108575	0.0139009	0.434765	IGFBP2	34028
rs11210476	A	G	0.437312	0.00028034	0.0074067	0.969808	IGFBP2	34028
rs11213490	G	A	0.823618	-0.0150538	0.00971438	0.121227	IGFBP2	34028
rs11239870	T	C	0.808414	0.0219387	0.00937976	0.0193388	IGFBP2	34028
rs11242222	A	G	0.799026	0.00316153	0.00931193	0.734223	IGFBP2	34028
rs112429336	C	T	0.906583	-0.0044119	0.0127037	0.728372	IGFBP2	34028
rs112694524	G	A	0.929093	-0.0371875	0.0146329	0.0110421	IGFBP2	34028
rs112717398	G	T	0.872058	-0.0124795	0.0110136	0.257175	IGFBP2	34028
rs1128249	G	T	0.609087	-0.0385738	0.00752353	2.94e-07	IGFBP2	34028
rs113868212	C	A	0.880551	0.0143956	0.0113584	0.205013	IGFBP2	34028
rs113968906	G	A	0.718009	-0.0048094	0.00827167	0.56095	IGFBP2	34028
rs114975931	G	A	0.90636	0.00949341	0.0126497	0.452963	IGFBP2	34028
rs11531687	T	C	0.841577	0.01315	0.01005	0.19072	IGFBP2	34028
rs1157002	T	C	0.06099	0.00953239	0.0153906	0.535676	IGFBP2	34028
rs11617995	A	G	0.61778	0.00010078	0.00756871	0.989376	IGFBP2	34028
rs11626880	C	T	0.861038	0.00392321	0.0106702	0.713114	IGFBP2	34028
rs11640942	C	T	0.861718	-0.0125715	0.010661	0.238314	IGFBP2	34028
rs11651584	C	T	0.660088	-0.0004129	0.00774606	0.957487	IGFBP2	34028
rs11666453	G	A	0.742549	0.00172365	0.00840412	0.837497	IGFBP2	34028
rs11674696	T	C	0.442606	0.00092251	0.00742924	0.901179	IGFBP2	34028
rs11692742	G	A	0.720758	0.00626804	0.00830093	0.450189	IGFBP2	34028
rs117060291	C	T	0.994871	0.0616886	0.0517481	0.233224	IGFBP2	34028
rs117274652	C	T	0.944981	0.0255876	0.0161339	0.112749	IGFBP2	34028
rs11727676	T	C	0.903668	0.0406125	0.0124082	0.00106397	IGFBP2	34028
rs117764708	A	C	0.960476	-0.0006642	0.0194916	0.972815	IGFBP2	34028
rs11778600	C	T	0.640752	-0.0015362	0.00766236	0.841103	IGFBP2	34028
rs11779446	A	G	0.839671	0.0120049	0.0100576	0.232632	IGFBP2	34028
rs117905808	G	A	0.979786	0.00544509	0.0265903	0.837746	IGFBP2	34028
rs117917890	C	T	0.980902	0.00135095	0.0281647	0.961743	IGFBP2	34028
rs118018176	C	T	0.956048	0.0267519	0.0180803	0.138976	IGFBP2	34028
rs11844549	T	C	0.493084	-0.0134571	0.00737605	0.0680863	IGFBP2	34028
rs11853212	G	A	0.558967	-0.0055494	0.007506	0.459708	IGFBP2	34028
rs11862581	G	A	0.697772	-0.0032386	0.00802939	0.686698	IGFBP2	34028
rs11884368	C	A	0.693084	0.0120658	0.00797091	0.130093	IGFBP2	34028
rs11889536	A	G	0.848449	0.0010627	0.0103072	0.917882	IGFBP2	34028
rs11921431	A	C	0.31133	-0.0091247	0.00801382	0.254861	IGFBP2	34028
rs11952833	G	A	0.538713	-0.0115166	0.00741754	0.120514	IGFBP2	34028
rs11974293	C	A	0.724294	0.0113117	0.00818997	0.167226	IGFBP2	34028
rs11981973	A	G	0.833204	-0.0003175	0.0098403	0.974261	IGFBP2	34028
rs12030638	T	C	0.618863	0.00867604	0.00758753	0.252848	IGFBP2	34028
rs12033257	A	G	0.620833	0.00293982	0.00765681	0.701016	IGFBP2	34028
rs12042135	A	G	0.412726	0.0089461	0.0074977	0.232799	IGFBP2	34028
rs12066815	A	G	0.787109	0.0339779	0.0090525	0.00017443	IGFBP2	34028
rs12140153	G	T	0.903506	-0.0364093	0.0127723	0.00436285	IGFBP2	34028
rs12150612	G	T	0.719508	-0.0073304	0.00821183	0.372035	IGFBP2	34028
rs12173832	C	A	0.782131	0.00548456	0.00895748	0.540347	IGFBP2	34028
rs12188627	A	G	0.51562	0.00055089	0.00732995	0.940091	IGFBP2	34028
rs12190234	G	A	0.698483	-0.0027432	0.00799525	0.731516	IGFBP2	34028
rs12195161	G	A	0.904984	-0.0179262	0.0126142	0.155284	IGFBP2	34028
rs12213929	G	A	0.641317	0.00285406	0.0076962	0.710757	IGFBP2	34028
rs12243061	T	C	0.644834	-0.0044792	0.00771783	0.561662	IGFBP2	34028
rs1229984	T	C	0.02254	-0.0259919	0.0249041	0.296633	IGFBP2	34028
rs12368757	C	T	0.936289	0.0202368	0.0160441	0.207192	IGFBP2	34028
rs1239707	G	A	0.423119	-0.0246456	0.00747521	0.00097733	IGFBP2	34028
rs12413278	C	T	0.827714	-0.0043208	0.00983531	0.660432	IGFBP2	34028
rs12429545	G	A	0.867664	-8.46e-05	0.0109422	0.993831	IGFBP2	34028
rs12443915	T	C	0.863495	0.0166341	0.0107056	0.120238	IGFBP2	34028
rs12454712	T	C	0.621914	-0.045565	0.00760623	2.09e-09	IGFBP2	34028
rs12495080	A	G	0.430267	0.00554056	0.0074121	0.454761	IGFBP2	34028
rs12553707	C	T	0.527197	0.003962	0.0074363	0.594177	IGFBP2	34028
rs12574009	G	A	0.767596	-0.0122457	0.00869897	0.159213	IGFBP2	34028
rs12574676	C	T	0.749302	0.00165164	0.00850518	0.846026	IGFBP2	34028
rs12599980	C	T	0.593607	9.86e-05	0.00753637	0.98956	IGFBP2	34028
rs12604935	A	C	0.630518	0.00456317	0.00760897	0.5487	IGFBP2	34028
rs12629972	T	C	0.411135	-0.0025927	0.00750223	0.729651	IGFBP2	34028
rs1266416	C	T	0.713728	0.00559789	0.00813237	0.491235	IGFBP2	34028
rs12673919	T	C	0.662102	-0.0114116	0.00778635	0.142761	IGFBP2	34028
rs12681438	G	A	0.772347	0.00789871	0.00881799	0.370387	IGFBP2	34028
rs12691784	C	T	0.422622	-0.0023907	0.00746532	0.748783	IGFBP2	34028
rs12712951	G	A	0.444102	-0.0072389	0.0074196	0.329241	IGFBP2	34028
rs12733823	G	A	0.728839	-0.004948	0.00826707	0.549497	IGFBP2	34028
rs12747275	G	A	0.526675	-0.0093183	0.00737091	0.20616	IGFBP2	34028
rs12766171	C	A	0.713027	0.00293016	0.00830439	0.724206	IGFBP2	34028
rs12772365	A	G	0.807777	-0.0163133	0.00933839	0.0806548	IGFBP2	34028
rs12781974	C	T	0.673414	-0.0094328	0.00785248	0.229656	IGFBP2	34028
rs12823620	A	G	0.157665	0.014179	0.0101474	0.162325	IGFBP2	34028
rs12879377	G	A	0.614949	0.0179792	0.0075765	0.0176437	IGFBP2	34028
rs12922117	C	T	0.225782	-0.0017934	0.00881636	0.838812	IGFBP2	34028
rs1294093	A	G	0.696697	-0.0002697	0.00804939	0.973273	IGFBP2	34028
rs12961301	A	G	0.723383	0.00100791	0.00822965	0.902524	IGFBP2	34028
rs1296328	A	C	0.439508	-0.0241861	0.0074443	0.00115835	IGFBP2	34028
rs12995983	T	C	0.716162	-0.0108846	0.00832927	0.191283	IGFBP2	34028
rs13024395	A	G	0.857164	0.00183889	0.0105866	0.862102	IGFBP2	34028
rs13028310	T	C	0.169107	0.0129173	0.0098897	0.191506	IGFBP2	34028
rs13034839	A	C	0.403116	0.00801847	0.00756354	0.289077	IGFBP2	34028
rs13056230	C	T	0.572102	0.0101703	0.00740932	0.169863	IGFBP2	34028
rs13096290	C	T	0.731256	-0.0097339	0.00829596	0.240665	IGFBP2	34028
rs13107325	C	T	0.925032	-1.46e-05	0.0140394	0.999171	IGFBP2	34028
rs13156484	G	A	0.52572	-0.0021363	0.00743908	0.773977	IGFBP2	34028
rs13243456	C	T	0.838729	-0.0020815	0.00996799	0.834594	IGFBP2	34028
rs1324973	T	G	0.844821	-0.0101651	0.010244	0.32105	IGFBP2	34028
rs1325454	A	C	0.599958	-0.004123	0.00767606	0.591179	IGFBP2	34028
rs132644	T	C	0.182664	-0.0105367	0.00950832	0.267797	IGFBP2	34028
rs13273640	A	G	0.708422	-0.0092076	0.0081517	0.258674	IGFBP2	34028
rs13285624	T	G	0.649435	-0.0071806	0.00774653	0.353955	IGFBP2	34028
rs13326962	G	A	0.644367	-0.0020675	0.00774636	0.789551	IGFBP2	34028
rs1333010	G	A	0.394557	-0.0012713	0.00750439	0.865472	IGFBP2	34028
rs1340098	T	G	0.319232	0.0172477	0.0078991	0.0289988	IGFBP2	34028
rs1341469	C	T	0.595901	-0.0048772	0.00754247	0.51787	IGFBP2	34028
rs13415369	A	G	0.786532	-0.0127761	0.0089917	0.155353	IGFBP2	34028
rs13418842	A	G	0.46027	-0.0127568	0.00742536	0.0857946	IGFBP2	34028
rs13419498	G	A	0.783114	-0.0086413	0.00897036	0.335391	IGFBP2	34028
rs1355283	G	A	0.557498	-0.000756	0.00744892	0.919162	IGFBP2	34028
rs1360382	A	G	0.673965	-0.0034347	0.0078668	0.662398	IGFBP2	34028
rs1362910	A	G	0.416915	-0.0188077	0.00749026	0.0120406	IGFBP2	34028
rs1367083	C	T	0.499191	-0.0118717	0.00733182	0.105403	IGFBP2	34028
rs1377289	T	C	0.691263	0.0176346	0.00795446	0.0266269	IGFBP2	34028
rs1381949	G	A	0.440018	0.0116597	0.00741422	0.115809	IGFBP2	34028
rs139974673	T	C	0.9757	0.042427	0.0238591	0.0753668	IGFBP2	34028
rs1401649	A	G	0.508476	0.00581514	0.00737489	0.430401	IGFBP2	34028
rs1403534	G	A	0.19088	-0.0214914	0.00938193	0.0219791	IGFBP2	34028
rs1409207	A	G	0.458387	-0.006445	0.00735533	0.380904	IGFBP2	34028
rs142424118	C	T	0.990258	0.0261003	0.0373933	0.485181	IGFBP2	34028
rs1425084	A	G	0.319833	0.00757881	0.00791812	0.338493	IGFBP2	34028
rs142878202	C	T	0.961329	0.0167426	0.0198642	0.399312	IGFBP2	34028
rs1431659	A	G	0.271099	-0.0217157	0.00832739	0.00911402	IGFBP2	34028
rs1436351	G	T	0.255497	0.00587434	0.0084338	0.486102	IGFBP2	34028
rs145225513	T	C	0.768023	-0.0075134	0.00879418	0.392904	IGFBP2	34028
rs1457575	G	A	0.691478	0.0126068	0.00797694	0.114015	IGFBP2	34028
rs1458046	G	A	0.594035	-0.0050399	0.00752336	0.502921	IGFBP2	34028
rs146949594	G	A	0.986903	0.0392218	0.0336025	0.243117	IGFBP2	34028
rs147502994	G	A	0.991301	-0.023789	0.0396416	0.548439	IGFBP2	34028
rs147730268	G	T	0.912239	0.00964624	0.0133163	0.468823	IGFBP2	34028
rs147823663	T	C	0.992205	0.0306422	0.0425807	0.471754	IGFBP2	34028
rs147965645	G	A	0.927985	0.00156833	0.0142224	0.912	IGFBP2	34028
rs148108087	G	A	0.944834	0.0121554	0.0168902	0.471726	IGFBP2	34028
rs1486491	T	C	0.974666	-0.0448125	0.0235093	0.0566291	IGFBP2	34028
rs1533829	A	G	0.760988	0.00590574	0.00866126	0.495329	IGFBP2	34028
rs1575676	C	T	0.632505	-0.0050077	0.00765025	0.512737	IGFBP2	34028
rs1576655	A	C	0.407806	0.0194845	0.00760848	0.0104405	IGFBP2	34028
rs1587178	C	T	0.286022	-0.010911	0.00813416	0.179798	IGFBP2	34028
rs1637666	T	C	0.496297	0.0166902	0.00737543	0.0236385	IGFBP2	34028
rs1639412	C	T	0.028021	0.0341082	0.0227055	0.133046	IGFBP2	34028
rs164485	G	T	0.443478	-0.0127748	0.00739075	0.0839016	IGFBP2	34028
rs165046	T	C	0.603259	0.00388607	0.00752048	0.605344	IGFBP2	34028
rs1659408	T	G	0.446616	0.00480488	0.00737381	0.51465	IGFBP2	34028
rs166980	A	G	0.283053	-0.0003816	0.00821564	0.962955	IGFBP2	34028
rs16829530	G	A	0.959357	0.00235555	0.0187794	0.900181	IGFBP2	34028
rs168883	C	T	0.489282	-0.013486	0.0074362	0.0697461	IGFBP2	34028
rs16906845	G	A	0.944443	-0.0177039	0.0160825	0.270977	IGFBP2	34028
rs16996637	C	T	0.870211	-0.0171643	0.0110307	0.119695	IGFBP2	34028
rs17106830	G	A	0.855735	0.00092255	0.0105069	0.930033	IGFBP2	34028
rs1715832	T	C	0.760575	-0.0106815	0.00876611	0.223034	IGFBP2	34028
rs172906	A	C	0.444059	0.00607847	0.00765705	0.427289	IGFBP2	34028
rs1731243	C	T	0.3942	0.00744943	0.00754464	0.323456	IGFBP2	34028
rs17325181	A	G	0.760148	0.0117538	0.00859404	0.171417	IGFBP2	34028
rs1737887	A	G	0.824294	0.0208371	0.00969249	0.0315689	IGFBP2	34028
rs17399739	A	G	0.930506	0.00338006	0.0144506	0.815059	IGFBP2	34028
rs17537141	T	C	0.843186	-0.0073216	0.0102557	0.475289	IGFBP2	34028
rs17752247	C	A	0.78891	0.00854387	0.00902341	0.343712	IGFBP2	34028
rs17770336	C	T	0.677715	0.0300879	0.00784625	0.00012573	IGFBP2	34028
rs17775170	G	A	0.787025	0.00887191	0.00899996	0.324245	IGFBP2	34028
rs17781552	G	A	0.45336	-0.0092724	0.00749763	0.216193	IGFBP2	34028
rs17783779	A	G	0.821302	0.00626012	0.00963925	0.516054	IGFBP2	34028
rs17789218	T	C	0.755716	0.00040022	0.00856718	0.96274	IGFBP2	34028
rs17807115	A	G	0.925238	-0.0181838	0.014041	0.195304	IGFBP2	34028
rs1789171	C	A	0.351851	-0.0038606	0.00772501	0.617247	IGFBP2	34028
rs1793639	G	A	0.579323	-0.0107402	0.00749521	0.151876	IGFBP2	34028
rs1814912	T	C	0.671421	0.00968983	0.00796532	0.223794	IGFBP2	34028
rs182210	T	C	0.663037	-0.0059023	0.00807216	0.464664	IGFBP2	34028
rs1829469	A	G	0.797271	-0.0236752	0.00917956	0.00990535	IGFBP2	34028
rs184058797	T	C	0.859803	-0.0118965	0.0110042	0.27966	IGFBP2	34028
rs1851601	C	T	0.102793	-0.0064891	0.0121414	0.593025	IGFBP2	34028
rs1859485	T	C	0.661048	-0.0051435	0.00778334	0.508723	IGFBP2	34028
rs186017271	G	A	0.983836	0.0228891	0.0305695	0.454003	IGFBP2	34028
rs186029972	A	G	0.956262	-0.0047628	0.0187345	0.79932	IGFBP2	34028
rs1861410	C	T	0.446754	-0.0083839	0.00743577	0.259525	IGFBP2	34028
rs1871329	A	G	0.763863	-0.0087914	0.00865638	0.309819	IGFBP2	34028
rs1871338	T	C	0.776712	0.00512484	0.00884984	0.562529	IGFBP2	34028
rs188756816	C	T	0.997921	0.108757	0.0844	0.19754	IGFBP2	34028
rs190572876	G	A	0.941079	0.00248937	0.0156709	0.873784	IGFBP2	34028
rs190734337	G	A	0.997282	-0.0439942	0.0770581	0.568052	IGFBP2	34028
rs191557051	A	G	0.991326	-0.0802542	0.0413164	0.0520859	IGFBP2	34028
rs191569181	G	A	0.964328	-0.0097399	0.0200063	0.62637	IGFBP2	34028
rs1952977	G	A	0.421506	0.0013033	0.00743004	0.860758	IGFBP2	34028
rs1964926	A	G	0.356933	0.00125755	0.00768846	0.870075	IGFBP2	34028
rs1983864	T	G	0.661235	-0.0049773	0.00778311	0.522497	IGFBP2	34028
rs199942345	T	C	0.816688	0.00199542	0.00969987	0.837012	IGFBP2	34028
rs200119412	T	C	0.443788	-0.0003032	0.0074734	0.967639	IGFBP2	34028
rs2001523	C	T	0.306374	-0.0020263	0.00798365	0.799643	IGFBP2	34028
rs2001693	C	T	0.752327	-0.0135918	0.00853178	0.111141	IGFBP2	34028
rs200494678	C	T	0.747394	-0.0097066	0.00932954	0.298145	IGFBP2	34028
rs201574529	C	T	0.721761	0.00632209	0.00873805	0.469364	IGFBP2	34028
rs201888337	C	T	0.841652	-0.0026334	0.0103171	0.798531	IGFBP2	34028
rs2021860	G	T	0.286656	0.0087452	0.00814554	0.282994	IGFBP2	34028
rs2034768	A	G	0.487541	-0.0117379	0.00735009	0.11027	IGFBP2	34028
rs2035935	A	G	0.934185	0.0160929	0.0148831	0.279571	IGFBP2	34028
rs2043538	T	C	0.680591	0.00992842	0.00790342	0.209036	IGFBP2	34028
rs2059923	C	A	0.398906	-0.0004279	0.00754495	0.954774	IGFBP2	34028
rs211820	A	G	0.590134	0.00471973	0.00744299	0.526004	IGFBP2	34028
rs211832	G	A	0.163867	-0.0134386	0.00998185	0.178203	IGFBP2	34028
rs2145272	G	A	0.364979	-0.0189446	0.00762958	0.0130266	IGFBP2	34028
rs2162269	C	T	0.334128	0.0101664	0.0078263	0.193942	IGFBP2	34028
rs2176807	T	G	0.445242	-0.0070936	0.00741705	0.338875	IGFBP2	34028
rs2177276	C	T	0.863639	0.0162285	0.0107515	0.131195	IGFBP2	34028
rs2185756	A	C	0.594151	-0.0184985	0.00750074	0.0136546	IGFBP2	34028
rs2199214	T	C	0.827457	0.00863969	0.00982488	0.379201	IGFBP2	34028
rs2215878	T	G	0.272443	0.00622784	0.00825997	0.450861	IGFBP2	34028
rs2238691	G	A	0.809785	0.00060975	0.00937666	0.948152	IGFBP2	34028
rs2239647	A	C	0.453689	-0.0200502	0.00742267	0.00690876	IGFBP2	34028
rs2250377	A	G	0.342321	-0.0072124	0.00782788	0.356854	IGFBP2	34028
rs2253634	G	T	0.51779	0.00439479	0.00734946	0.549857	IGFBP2	34028
rs2268493	T	C	0.709157	-0.004029	0.00817681	0.622196	IGFBP2	34028
rs2306272	T	C	0.711987	-0.0016929	0.00811745	0.834797	IGFBP2	34028
rs2307111	T	C	0.605913	-0.008155	0.00754162	0.279548	IGFBP2	34028
rs2371936	T	G	0.78869	-0.0001177	0.00906738	0.989645	IGFBP2	34028
rs2381630	G	A	0.667603	-0.0053638	0.00782264	0.492915	IGFBP2	34028
rs2388391	T	C	0.608314	-0.0100716	0.00751892	0.180409	IGFBP2	34028
rs2405755	C	T	0.40453	0.00016519	0.00749318	0.982412	IGFBP2	34028
rs2412623	A	C	0.199718	0.00146902	0.00922951	0.873538	IGFBP2	34028
rs2421616	A	G	0.591993	0.00674895	0.00749482	0.367865	IGFBP2	34028
rs2425819	G	A	0.585957	0.00985254	0.00747662	0.187578	IGFBP2	34028
rs2465771	G	A	0.624552	-0.0139345	0.00759169	0.0664324	IGFBP2	34028
rs2506141	T	C	0.540047	0.011081	0.00738443	0.133463	IGFBP2	34028
rs252748	C	T	0.407997	-0.0057979	0.00752572	0.441059	IGFBP2	34028
rs2554682	G	A	0.819043	-0.0084132	0.00954412	0.378043	IGFBP2	34028
rs2584954	G	A	0.690865	0.00275768	0.00805979	0.732236	IGFBP2	34028
rs2613723	G	A	0.341924	-0.0054698	0.0077939	0.4828	IGFBP2	34028
rs261966	T	C	0.605838	0.00320073	0.00750339	0.669692	IGFBP2	34028
rs2627320	G	A	0.218274	0.0108264	0.00890213	0.223924	IGFBP2	34028
rs2657899	G	A	0.357079	-0.0192096	0.00769518	0.012549	IGFBP2	34028
rs2701040	T	C	0.434669	0.00096534	0.00742468	0.896553	IGFBP2	34028
rs2763277	G	A	0.854893	0.00823235	0.0106357	0.438916	IGFBP2	34028
rs2768419	A	G	0.335686	-0.0050755	0.00778947	0.514673	IGFBP2	34028
rs2795346	G	A	0.469786	0.00302019	0.00741134	0.683635	IGFBP2	34028
rs2829695	C	A	0.590021	-0.0032196	0.00747313	0.6666	IGFBP2	34028
rs28475205	A	G	0.581514	0.0069715	0.00764899	0.36207	IGFBP2	34028
rs28480969	T	G	0.563142	0.00039665	0.00742576	0.957401	IGFBP2	34028
rs28529801	G	A	0.930554	-0.0393281	0.0145911	0.00703137	IGFBP2	34028
rs28593016	C	T	0.957168	0.0114692	0.0181922	0.528403	IGFBP2	34028
rs28605329	C	T	0.602832	0.0114231	0.00754066	0.129805	IGFBP2	34028
rs2869044	C	T	0.16441	0.00120815	0.00991863	0.903053	IGFBP2	34028
rs2893877	A	G	0.529454	0.00430764	0.00741086	0.561066	IGFBP2	34028
rs2918239	A	C	0.869991	0.00162371	0.0109523	0.882144	IGFBP2	34028
rs2927258	C	T	0.937897	-0.0049061	0.0152961	0.748406	IGFBP2	34028
rs293841	T	G	0.45145	-0.0048279	0.00739378	0.513781	IGFBP2	34028
rs293965	G	A	0.855212	-0.0007666	0.0104494	0.94152	IGFBP2	34028
rs2943645	C	T	0.355854	0.0400783	0.00772473	2.12e-07	IGFBP2	34028
rs295142	A	G	0.598166	0.00033336	0.00751859	0.964635	IGFBP2	34028
rs2954021	A	G	0.496185	-0.0232073	0.00737203	0.00164384	IGFBP2	34028
rs2963046	A	G	0.365179	-0.0136416	0.00761439	0.0732049	IGFBP2	34028
rs2971674	A	G	0.493362	0.0107584	0.00734951	0.143243	IGFBP2	34028
rs2978538	C	A	0.530576	0.0131535	0.0073703	0.0743156	IGFBP2	34028
rs3025316	T	C	0.882217	-0.0176402	0.0113793	0.121093	IGFBP2	34028
rs312756	T	C	0.518453	-0.0034808	0.00739592	0.637896	IGFBP2	34028
rs3210043	C	A	0.836574	-0.0031883	0.0099815	0.749409	IGFBP2	34028
rs334716	G	A	0.047565	0.0228562	0.0173601	0.187975	IGFBP2	34028
rs339939	C	T	0.439123	0.0031116	0.00739574	0.673954	IGFBP2	34028
rs34101608	A	G	0.243234	0.0139041	0.00862896	0.107109	IGFBP2	34028
rs34173062	G	A	0.929091	-0.0096276	0.0152365	0.52747	IGFBP2	34028
rs34298980	T	C	0.493315	-0.0135518	0.00775102	0.080397	IGFBP2	34028
rs34517439	C	A	0.876274	0.00992341	0.0113292	0.381077	IGFBP2	34028
rs34552833	A	G	0.761872	-0.0138475	0.00868083	0.110673	IGFBP2	34028
rs34609776	A	G	0.442937	-0.0085556	0.00744034	0.250189	IGFBP2	34028
rs34722008	G	A	0.643345	0.00993969	0.0077199	0.197906	IGFBP2	34028
rs34811474	G	A	0.768088	-0.0044626	0.0086989	0.607943	IGFBP2	34028
rs34872471	T	C	0.710739	0.00800998	0.00811963	0.32389	IGFBP2	34028
rs349443	G	T	0.625246	-0.0102466	0.00770917	0.183799	IGFBP2	34028
rs34959417	C	T	0.719784	-0.0029146	0.00823783	0.723486	IGFBP2	34028
rs35146621	G	A	0.737395	-0.0075655	0.00838778	0.367078	IGFBP2	34028
rs35246532	C	T	0.813103	0.00300646	0.00946973	0.750879	IGFBP2	34028
rs35329479	C	T	0.583053	-0.0060921	0.00748209	0.415519	IGFBP2	34028
rs35374348	C	T	0.919255	-0.0049379	0.0136681	0.717895	IGFBP2	34028
rs35723729	C	T	0.572235	0.00268443	0.00745213	0.718679	IGFBP2	34028
rs35754151	A	G	0.877897	-0.0323828	0.0112554	0.00401347	IGFBP2	34028
rs35811052	A	G	0.743931	-0.0040792	0.00844958	0.629263	IGFBP2	34028
rs36055153	G	A	0.83999	-0.0094642	0.0101432	0.350792	IGFBP2	34028
rs36113933	A	G	0.806758	-0.0186755	0.0093421	0.0456016	IGFBP2	34028
rs36117780	A	G	0.7708	-0.0015292	0.00895306	0.864381	IGFBP2	34028
rs36124222	T	C	0.565434	0.0108911	0.00746624	0.144644	IGFBP2	34028
rs3738182	G	A	0.806718	0.0291858	0.00932207	0.00174317	IGFBP2	34028
rs3752904	C	T	0.505628	-0.0115397	0.00736495	0.117152	IGFBP2	34028
rs375784720	T	G	0.907276	0.0134167	0.0129438	0.299953	IGFBP2	34028
rs376264889	C	A	0.861771	-0.0317261	0.0107993	0.00330575	IGFBP2	34028
rs3763466	C	T	0.637396	-0.0044857	0.00765927	0.55811	IGFBP2	34028
rs3766431	G	A	0.544148	0.00270728	0.00740236	0.714565	IGFBP2	34028
rs3788265	G	T	0.795908	-0.0086204	0.00915344	0.346312	IGFBP2	34028
rs3796097	T	C	0.475902	-0.0075522	0.00738377	0.306399	IGFBP2	34028
rs3796107	G	T	0.719861	-0.0090074	0.00823735	0.274185	IGFBP2	34028
rs3800860	C	T	0.64228	-0.0010678	0.00766421	0.889194	IGFBP2	34028
rs3801107	T	C	0.503091	-0.0027685	0.00736938	0.707154	IGFBP2	34028
rs3802967	T	C	0.417184	0.00066962	0.00749699	0.928829	IGFBP2	34028
rs3808459	T	C	0.439856	-0.0273175	0.00741304	0.00022865	IGFBP2	34028
rs3809054	C	T	0.453097	-0.0044717	0.00741821	0.546645	IGFBP2	34028
rs3816086	T	C	0.545845	0.00324	0.00738793	0.661451	IGFBP2	34028
rs3853548	A	G	0.490785	-0.0035417	0.00758272	0.640444	IGFBP2	34028
rs3886692	G	A	0.571528	0.0025858	0.00742353	0.727597	IGFBP2	34028
rs3895894	C	T	0.390191	0.00286168	0.00756986	0.705404	IGFBP2	34028
rs3923954	C	T	0.608323	0.00159475	0.00750567	0.831738	IGFBP2	34028
rs3926001	C	T	0.564999	-0.0064268	0.00740736	0.385597	IGFBP2	34028
rs39328	C	T	0.574745	-0.0076811	0.0074573	0.303008	IGFBP2	34028
rs3935505	T	G	0.764877	0.00337698	0.00866407	0.697	IGFBP2	34028
rs4027773	G	T	0.362112	0.0146067	0.00769211	0.0575758	IGFBP2	34028
rs4077707	T	C	0.296289	0.0194046	0.00808461	0.0163866	IGFBP2	34028
rs40815	G	A	0.343835	0.00396277	0.00778296	0.61064	IGFBP2	34028
rs41279738	T	G	0.973829	0.0736176	0.0231465	0.00147018	IGFBP2	34028
rs4128811	G	A	0.532909	0.00303561	0.00745594	0.683905	IGFBP2	34028
rs41290587	C	T	0.993373	0.0336272	0.0452075	0.456972	IGFBP2	34028
rs4269661	C	T	0.556292	0.00383029	0.00738976	0.604232	IGFBP2	34028
rs4333081	C	T	0.880934	0.00535141	0.0113431	0.637084	IGFBP2	34028
rs435555	C	T	0.444413	-0.0156643	0.00743445	0.0351188	IGFBP2	34028
rs4377779	T	C	0.655214	0.0104998	0.00774707	0.175315	IGFBP2	34028
rs4411833	A	G	0.349848	0.0053126	0.00779559	0.495563	IGFBP2	34028
rs4473241	G	T	0.717588	0.0150105	0.0082217	0.0678938	IGFBP2	34028
rs4474229	G	A	0.626298	-0.0145746	0.00760335	0.0552548	IGFBP2	34028
rs4482463	C	A	0.076467	-0.0270237	0.0139041	0.0519469	IGFBP2	34028
rs4485893	T	C	0.630571	0.00587188	0.00762171	0.441053	IGFBP2	34028
rs4522986	G	T	0.427656	9.71e-05	0.0074657	0.989622	IGFBP2	34028
rs45486197	G	A	0.934533	0.0173649	0.0150406	0.248281	IGFBP2	34028
rs4579802	A	G	0.757912	0.0052114	0.00861405	0.545186	IGFBP2	34028
rs4635447	A	G	0.725227	-0.0023512	0.00846358	0.781164	IGFBP2	34028
rs4646312	T	C	0.596979	0.00697192	0.00758014	0.357698	IGFBP2	34028
rs4663215	C	T	0.228574	0.00668571	0.00888493	0.451763	IGFBP2	34028
rs4676964	C	T	0.491078	0.00259123	0.00742774	0.727195	IGFBP2	34028
rs4680778	C	T	0.470586	-0.0019176	0.007421	0.796102	IGFBP2	34028
rs469024	G	A	0.958096	0.0129778	0.0220119	0.555472	IGFBP2	34028
rs4712856	T	G	0.136416	0.00089264	0.0107997	0.934127	IGFBP2	34028
rs4722033	G	A	0.388295	0.00863363	0.00759146	0.25542	IGFBP2	34028
rs4734100	G	A	0.606196	0.00113946	0.00755887	0.880177	IGFBP2	34028
rs4735155	G	T	0.601899	-0.0007524	0.00769672	0.922122	IGFBP2	34028
rs4764465	G	T	0.85797	-0.008489	0.0105292	0.42011	IGFBP2	34028
rs4783721	G	A	0.589273	3.82e-05	0.0075261	0.995949	IGFBP2	34028
rs4794824	G	A	0.608054	-0.0117107	0.00753505	0.120144	IGFBP2	34028
rs4816585	A	G	0.516306	-0.0047145	0.00743295	0.525905	IGFBP2	34028
rs4821940	T	C	0.449509	-0.0058684	0.00739403	0.427387	IGFBP2	34028
rs4841112	C	T	0.608869	0.00864946	0.00758291	0.254015	IGFBP2	34028
rs4843710	T	G	0.457332	-0.0142971	0.00738008	0.0527145	IGFBP2	34028
rs4848967	G	A	0.849742	0.00938158	0.0105132	0.372198	IGFBP2	34028
rs4863622	T	C	0.651155	0.00463	0.0077527	0.550022	IGFBP2	34028
rs4865796	G	A	0.310538	0.0235996	0.00795277	0.00300269	IGFBP2	34028
rs4885150	T	C	0.275871	-0.0134067	0.00827552	0.105224	IGFBP2	34028
rs4905808	T	C	0.555499	0.012997	0.00741127	0.0794859	IGFBP2	34028
rs4917174	C	T	0.559599	-0.0062852	0.00739662	0.395469	IGFBP2	34028
rs4917451	T	C	0.429543	0.0193966	0.00742034	0.00894953	IGFBP2	34028
rs4936123	G	A	0.528172	0.0094562	0.00737102	0.199531	IGFBP2	34028
rs4947582	G	A	0.543323	-0.0078124	0.00742488	0.292709	IGFBP2	34028
rs4964481	G	A	0.756114	0.0139952	0.00857623	0.10271	IGFBP2	34028
rs498140	C	T	0.361606	0.0135787	0.00769568	0.0776551	IGFBP2	34028
rs4988235	G	A	0.248592	-0.0043633	0.00874677	0.61789	IGFBP2	34028
rs522291	T	C	0.244138	-0.0055343	0.00856246	0.518055	IGFBP2	34028
rs530448	G	T	0.248828	-0.0116597	0.00852713	0.171512	IGFBP2	34028
rs539878582	C	A	0.497178	0.00297688	0.00746785	0.690168	IGFBP2	34028
rs543874	A	G	0.792538	0.00722037	0.00906811	0.425893	IGFBP2	34028
rs544884	C	T	0.559137	-0.00324	0.00747134	0.664811	IGFBP2	34028
rs545232	C	T	0.572173	-0.0097238	0.0074288	0.190556	IGFBP2	34028
rs553008476	G	A	0.560425	-0.0043582	0.00763445	0.568096	IGFBP2	34028
rs55671086	T	G	0.650301	-0.0067065	0.00773745	0.386074	IGFBP2	34028
rs557951	T	G	0.690125	-0.0019575	0.00797416	0.806085	IGFBP2	34028
rs55807460	C	A	0.557152	-0.0040749	0.0074593	0.584871	IGFBP2	34028
rs55892415	G	A	0.725864	-0.0080273	0.00827496	0.33201	IGFBP2	34028
rs55930653	A	G	0.890861	-0.012984	0.0119022	0.275319	IGFBP2	34028
rs56027863	A	G	0.497531	-0.016311	0.00738989	0.0272992	IGFBP2	34028
rs56040601	G	A	0.545468	0.00610242	0.00744753	0.412566	IGFBP2	34028
rs562990	T	C	0.690348	0.00803334	0.00805742	0.318759	IGFBP2	34028
rs563689323	T	C	0.998471	-0.0127488	0.10303	0.901523	IGFBP2	34028
rs56376353	T	C	0.803009	0.0161034	0.00930615	0.0835584	IGFBP2	34028
rs57307148	C	A	0.785911	0.00359944	0.00902693	0.690082	IGFBP2	34028
rs5749631	T	C	0.377076	-0.0086276	0.00758612	0.255417	IGFBP2	34028
rs57567908	G	T	0.651052	-0.0013717	0.00774792	0.859474	IGFBP2	34028
rs57705647	T	C	0.551619	-0.0044867	0.00738767	0.543641	IGFBP2	34028
rs5771245	T	C	0.387539	-0.0031458	0.00766168	0.681376	IGFBP2	34028
rs577493	T	C	0.298315	-0.008706	0.00815583	0.285765	IGFBP2	34028
rs58138963	T	C	0.959268	-0.0224636	0.0187026	0.229714	IGFBP2	34028
rs590824	C	T	0.836781	-0.0168199	0.00993616	0.090494	IGFBP2	34028
rs59084270	C	T	0.689093	0.0122634	0.00792499	0.121759	IGFBP2	34028
rs594585	T	G	0.407422	-0.0135777	0.00753259	0.0714612	IGFBP2	34028
rs6021276	T	C	0.364697	-0.0023187	0.00766311	0.762214	IGFBP2	34028
rs60227059	C	T	0.883789	-0.0174407	0.0120278	0.147048	IGFBP2	34028
rs6074432	C	T	0.457018	-0.0029886	0.00738298	0.685624	IGFBP2	34028
rs6091528	C	T	0.817166	-0.0089467	0.00952628	0.347647	IGFBP2	34028
rs61256039	C	T	0.797097	0.00711887	0.00921607	0.439853	IGFBP2	34028
rs6133765	A	G	0.691074	-0.0003211	0.00800499	0.967999	IGFBP2	34028
rs613937	A	G	0.822984	0.0074	0.009604	0.440859	IGFBP2	34028
rs61735104	C	T	0.995489	-0.0137534	0.0548313	0.801945	IGFBP2	34028
rs61744853	A	C	0.99014	0.00666476	0.037212	0.857857	IGFBP2	34028
rs61793868	A	G	0.689241	0.0217434	0.00796312	0.00632368	IGFBP2	34028
rs61813293	G	T	0.856618	0.0157075	0.0104976	0.134577	IGFBP2	34028
rs61833201	A	G	0.319719	-0.0042887	0.00789713	0.587085	IGFBP2	34028
rs61909169	G	A	0.854859	-0.0008579	0.0106907	0.936038	IGFBP2	34028
rs61910353	C	T	0.883449	0.00599327	0.0114652	0.60116	IGFBP2	34028
rs61942905	T	C	0.926797	-0.0073671	0.0141897	0.603633	IGFBP2	34028
rs61975628	A	G	0.494463	-0.003484	0.00740418	0.637967	IGFBP2	34028
rs61992671	A	G	0.505035	-0.0081027	0.00768273	0.291578	IGFBP2	34028
rs62043053	C	T	0.894279	0.0160508	0.0121602	0.186852	IGFBP2	34028
rs62089461	C	T	0.641278	-0.0060498	0.00764711	0.428876	IGFBP2	34028
rs62147190	C	A	0.376404	0.00591	0.00771982	0.443553	IGFBP2	34028
rs62234986	A	C	0.743135	0.00436463	0.00845973	0.605903	IGFBP2	34028
rs62254090	G	A	0.801308	0.00795068	0.00938049	0.396674	IGFBP2	34028
rs62405422	T	C	0.81978	0.018123	0.00957195	0.0583123	IGFBP2	34028
rs62498221	A	G	0.818596	-0.0057173	0.00955239	0.54949	IGFBP2	34028
rs62502390	T	G	0.444335	-0.0087499	0.00738443	0.236053	IGFBP2	34028
rs62517685	A	G	0.835891	0.00163302	0.00995861	0.869746	IGFBP2	34028
rs62575690	G	A	0.46063	0.00409185	0.0073828	0.579414	IGFBP2	34028
rs633911	A	G	0.746734	-0.0161658	0.00850696	0.0573931	IGFBP2	34028
rs6431726	A	G	0.355532	0.0130529	0.00769474	0.0898214	IGFBP2	34028
rs643911	T	C	0.421522	-0.003861	0.00749438	0.606422	IGFBP2	34028
rs6443237	A	G	0.667584	0.0199578	0.00782881	0.0107947	IGFBP2	34028
rs6443750	T	C	0.192591	0.0204775	0.00935017	0.02852	IGFBP2	34028
rs6447979	A	G	0.505141	-0.006275	0.00739245	0.395972	IGFBP2	34028
rs645718	C	A	0.95242	-0.0017711	0.0173254	0.918578	IGFBP2	34028
rs6467605	T	C	0.428679	-0.0093909	0.00745087	0.207534	IGFBP2	34028
rs6475477	T	C	0.509889	-0.0002952	0.00738541	0.968113	IGFBP2	34028
rs6501979	C	T	0.704984	-0.0036261	0.00809066	0.65402	IGFBP2	34028
rs653178	C	T	0.483381	0.0185841	0.00732864	0.0112184	IGFBP2	34028
rs6567160	T	C	0.766247	0.00824434	0.00870223	0.343444	IGFBP2	34028
rs6569648	C	T	0.239376	0.0193141	0.00864226	0.0254279	IGFBP2	34028
rs661818	T	C	0.358295	0.0114719	0.00767848	0.135168	IGFBP2	34028
rs66494408	A	G	0.874057	0.0068079	0.0110731	0.538679	IGFBP2	34028
rs66720517	C	T	0.835	-0.0072289	0.00994349	0.467226	IGFBP2	34028
rs6674970	G	A	0.30328	-0.004962	0.00799895	0.53504	IGFBP2	34028
rs668853	C	T	0.411014	-0.0119985	0.00750509	0.109885	IGFBP2	34028
rs6698073	C	T	0.66102	0.0109408	0.00776236	0.158697	IGFBP2	34028
rs6700838	C	T	0.416231	-0.0048037	0.00748754	0.521161	IGFBP2	34028
rs6715061	G	A	0.682992	0.0127839	0.00792774	0.106841	IGFBP2	34028
rs6726762	G	A	0.803468	0.00860601	0.00932062	0.355834	IGFBP2	34028
rs6739199	C	T	0.714968	0.0251931	0.00814385	0.00197802	IGFBP2	34028
rs67513875	C	A	0.867657	0.0121229	0.0108486	0.263799	IGFBP2	34028
rs67609008	T	C	0.720989	0.00635218	0.00822033	0.439676	IGFBP2	34028
rs676788	C	T	0.402718	0.00473715	0.00750663	0.528	IGFBP2	34028
rs6775710	T	C	0.370881	0.0026718	0.00764785	0.726824	IGFBP2	34028
rs6801674	T	C	0.585328	-0.0080431	0.00747078	0.281653	IGFBP2	34028
rs6803404	A	G	0.90844	-0.0097082	0.0127876	0.44774	IGFBP2	34028
rs6885658	C	T	0.710776	0.00872947	0.00809007	0.280572	IGFBP2	34028
rs6903114	T	C	0.328167	-0.0035041	0.00807754	0.664433	IGFBP2	34028
rs6909726	A	G	0.879418	0.0265046	0.0113495	0.0195277	IGFBP2	34028
rs6932436	C	T	0.369042	0.00575405	0.00764121	0.451432	IGFBP2	34028
rs6974577	G	T	0.540736	-0.0018818	0.00740644	0.799434	IGFBP2	34028
rs6989472	T	C	0.177081	-0.0055815	0.00966293	0.56352	IGFBP2	34028
rs7006475	G	T	0.391885	0.00403325	0.00754159	0.592787	IGFBP2	34028
rs701825	G	A	0.286288	-0.0019359	0.00814439	0.812119	IGFBP2	34028
rs701855	G	A	0.594451	-0.002531	0.0075325	0.736858	IGFBP2	34028
rs7037489	G	A	0.765925	0.00819144	0.00868975	0.345857	IGFBP2	34028
rs7040568	G	A	0.164203	-0.0185804	0.00984313	0.0590731	IGFBP2	34028
rs705150	T	C	0.518262	-0.0005001	0.00736322	0.94585	IGFBP2	34028
rs706057	T	C	0.395909	-0.0013849	0.00755566	0.85457	IGFBP2	34028
rs7068275	A	C	0.625097	-0.0156178	0.0076279	0.0406125	IGFBP2	34028
rs7081960	A	G	0.872547	-0.0055682	0.0110817	0.615338	IGFBP2	34028
rs7084454	G	A	0.675355	0.00424142	0.00785946	0.589434	IGFBP2	34028
rs7089920	T	C	0.902967	-0.0088013	0.0123946	0.477648	IGFBP2	34028
rs7115200	T	G	0.561141	-0.0080383	0.00744069	0.279999	IGFBP2	34028
rs7124681	C	A	0.591601	0.00325388	0.00747194	0.663214	IGFBP2	34028
rs7132908	G	A	0.614141	-0.00405	0.00759143	0.593692	IGFBP2	34028
rs713586	T	C	0.509713	-0.0065243	0.00739571	0.377685	IGFBP2	34028
rs7136715	G	A	0.730615	-0.0024622	0.00830208	0.766786	IGFBP2	34028
rs71461063	C	T	0.895013	-0.0262834	0.0120373	0.0289988	IGFBP2	34028
rs71494935	A	G	0.595509	-0.0170775	0.00784359	0.0294619	IGFBP2	34028
rs7151001	T	C	0.210339	0.00860348	0.00909289	0.344058	IGFBP2	34028
rs7159126	T	C	0.71981	-0.0074981	0.00815465	0.357838	IGFBP2	34028
rs716387	T	C	0.50364	0.0033996	0.0073765	0.644894	IGFBP2	34028
rs7166890	C	T	0.677751	-0.0088003	0.00788538	0.26441	IGFBP2	34028
rs7186498	C	T	0.530036	-9.88e-05	0.00733537	0.989253	IGFBP2	34028
rs7227726	G	A	0.315379	0.00333055	0.00812272	0.681784	IGFBP2	34028
rs7236870	A	G	0.653161	-0.0091092	0.0077149	0.237712	IGFBP2	34028
rs7243357	T	G	0.823757	-0.0108861	0.00965831	0.25969	IGFBP2	34028
rs7250055	C	T	0.781246	0.00687318	0.00890336	0.440128	IGFBP2	34028
rs7265566	G	A	0.75201	-0.0186623	0.00855969	0.0292388	IGFBP2	34028
rs72675820	A	C	0.352895	-0.0178038	0.00770965	0.0209281	IGFBP2	34028
rs7270780	G	A	0.835998	0.0171904	0.0113128	0.128623	IGFBP2	34028
rs72720396	A	G	0.769734	-0.0089273	0.00875496	0.30788	IGFBP2	34028
rs72740955	C	T	0.667032	0.010328	0.00780689	0.185859	IGFBP2	34028
rs72816396	A	G	0.426476	-0.0049408	0.00763292	0.517434	IGFBP2	34028
rs72847212	T	C	0.796759	0.00991184	0.00918524	0.280541	IGFBP2	34028
rs72885986	A	G	0.744175	0.00481695	0.00856236	0.573727	IGFBP2	34028
rs72893792	G	A	0.915522	-0.009715	0.0133924	0.468201	IGFBP2	34028
rs72953203	A	G	0.795895	0.00332394	0.00940638	0.723811	IGFBP2	34028
rs729691	C	T	0.751487	-0.0018199	0.0085653	0.831738	IGFBP2	34028
rs73108339	C	T	0.936063	0.0189828	0.0149792	0.205056	IGFBP2	34028
rs7310929	T	C	0.619222	-0.009772	0.00757582	0.197088	IGFBP2	34028
rs73121822	T	C	0.931072	-0.0332926	0.0146204	0.0227788	IGFBP2	34028
rs73132546	A	C	0.882871	0.00048713	0.0114389	0.966032	IGFBP2	34028
rs73140993	T	C	0.920318	0.00691091	0.0136045	0.611461	IGFBP2	34028
rs73228813	C	T	0.825858	0.00181233	0.00988298	0.854501	IGFBP2	34028
rs7342828	T	G	0.350403	-0.007874	0.00777549	0.311221	IGFBP2	34028
rs7365	A	G	0.520673	-0.0067539	0.00739343	0.360982	IGFBP2	34028
rs737641	G	A	0.646422	0.0147212	0.00770093	0.0559255	IGFBP2	34028
rs738161	C	A	0.435128	0.0128042	0.00747163	0.0865825	IGFBP2	34028
rs73954922	A	C	0.934339	0.0422179	0.0151032	0.00518537	IGFBP2	34028
rs742395	G	A	0.429896	-0.0071585	0.00739489	0.33303	IGFBP2	34028
rs74278876	C	T	0.853548	-0.0210752	0.0104678	0.0440788	IGFBP2	34028
rs7438724	G	A	0.425118	0.00737639	0.00745518	0.322452	IGFBP2	34028
rs74882068	C	A	0.865897	0.00010332	0.0107856	0.992357	IGFBP2	34028
rs749100	A	G	0.57795	-0.0125046	0.00747584	0.0943931	IGFBP2	34028
rs7501506	C	T	0.732435	0.00589901	0.00836211	0.480533	IGFBP2	34028
rs752004	T	C	0.509102	0.0109934	0.00736907	0.135745	IGFBP2	34028
rs7535528	G	A	0.628166	-0.001368	0.00769034	0.858809	IGFBP2	34028
rs75513445	C	T	0.939614	-0.0175646	0.0156051	0.260348	IGFBP2	34028
rs7559460	T	C	0.613007	-0.0047714	0.0076728	0.534035	IGFBP2	34028
rs7561278	T	C	0.78214	0.00569052	0.00903686	0.52889	IGFBP2	34028
rs7563170	C	T	0.524798	-0.0049519	0.00738783	0.502685	IGFBP2	34028
rs75699757	A	G	0.836166	0.00879709	0.010034	0.380636	IGFBP2	34028
rs7584354	C	T	0.556688	-0.0068209	0.00742886	0.358531	IGFBP2	34028
rs7584921	A	G	0.644724	0.00611055	0.0077777	0.432073	IGFBP2	34028
rs7585000	A	C	0.697104	-0.0146152	0.00801269	0.0681506	IGFBP2	34028
rs7599312	G	A	0.731269	1.24e-05	0.00840781	0.998822	IGFBP2	34028
rs7611526	A	C	0.64475	0.00800624	0.00775556	0.301921	IGFBP2	34028
rs76264435	G	A	0.756614	0.00968918	0.00866753	0.263622	IGFBP2	34028
rs7631156	G	A	0.680979	0.00912625	0.00790884	0.248528	IGFBP2	34028
rs7632212	G	A	0.542972	-0.0126607	0.00739069	0.0867002	IGFBP2	34028
rs7638903	G	A	0.878579	-0.0194581	0.0112744	0.0843704	IGFBP2	34028
rs76404385	C	T	0.916537	-0.011291	0.0133679	0.398314	IGFBP2	34028
rs7655198	A	C	0.584807	0.00790961	0.00745844	0.288921	IGFBP2	34028
rs76652177	G	A	0.398696	0.0135561	0.00771968	0.0790806	IGFBP2	34028
rs76726175	A	C	0.937067	0.0156808	0.0154602	0.310455	IGFBP2	34028
rs7686226	A	G	0.584226	-0.0082019	0.00743702	0.270093	IGFBP2	34028
rs76880877	A	C	0.861792	-0.0012294	0.0107141	0.908645	IGFBP2	34028
rs76895963	T	G	0.979222	-0.133041	0.0284608	2.95e-06	IGFBP2	34028
rs76929553	C	T	0.951225	-0.0183032	0.0169924	0.281417	IGFBP2	34028
rs77046183	G	A	0.938646	0.00460385	0.0153558	0.76432	IGFBP2	34028
rs77083636	G	T	0.972978	0.0241646	0.0226583	0.286207	IGFBP2	34028
rs7708822	C	T	0.628848	0.0082167	0.00763714	0.281978	IGFBP2	34028
rs7715256	G	T	0.426879	-0.0028125	0.00741734	0.704557	IGFBP2	34028
rs77169412	C	T	0.891442	0.0240948	0.0118267	0.0416179	IGFBP2	34028
rs7760082	G	A	0.328857	-0.0051643	0.00785684	0.510985	IGFBP2	34028
rs77939209	A	G	0.496327	-0.0136383	0.00740602	0.0655466	IGFBP2	34028
rs7798292	G	A	0.561496	-0.0075655	0.00736628	0.3044	IGFBP2	34028
rs78009255	T	G	0.3698	0.0128314	0.00788351	0.103603	IGFBP2	34028
rs780093	T	C	0.380686	-0.0608718	0.00760416	1.19e-15	IGFBP2	34028
rs7808335	A	C	0.261694	0.0089647	0.0083574	0.283421	IGFBP2	34028
rs78378222	T	G	0.987236	-0.0636917	0.0334863	0.0571689	IGFBP2	34028
rs7850188	T	C	0.629522	-0.009512	0.00762286	0.212093	IGFBP2	34028
rs7852273	A	G	0.581163	-0.0028535	0.0074857	0.703063	IGFBP2	34028
rs78574741	G	A	0.89953	-0.0052405	0.0124029	0.672645	IGFBP2	34028
rs78621209	G	A	0.989082	0.00919785	0.0353302	0.794602	IGFBP2	34028
rs7873302	T	C	0.525195	0.00073239	0.00734535	0.920577	IGFBP2	34028
rs78826130	A	G	0.775287	0.0178079	0.00885473	0.0443139	IGFBP2	34028
rs7915846	T	C	0.467656	-0.00922	0.0074138	0.213636	IGFBP2	34028
rs79357285	G	A	0.895543	-0.0121667	0.0120517	0.312715	IGFBP2	34028
rs7937815	G	A	0.48557	-0.0115335	0.00735182	0.116697	IGFBP2	34028
rs7954946	C	T	0.429557	0.00933394	0.00747912	0.212031	IGFBP2	34028
rs7958005	G	T	0.902069	0.0157787	0.0124114	0.203619	IGFBP2	34028
rs79589176	G	A	0.419859	0.00535963	0.00744408	0.471534	IGFBP2	34028
rs7973271	C	A	0.554991	0.00015109	0.00740233	0.983716	IGFBP2	34028
rs7995989	A	G	0.116334	-0.0033896	0.0114959	0.768107	IGFBP2	34028
rs79994299	G	A	0.888435	-0.004512	0.0118535	0.703467	IGFBP2	34028
rs8013959	A	G	0.708516	0.00916069	0.00815702	0.26142	IGFBP2	34028
rs8033609	C	A	0.453811	-0.0161925	0.00742552	0.0292092	IGFBP2	34028
rs8068749	A	G	0.663993	0.00158653	0.00782387	0.839306	IGFBP2	34028
rs8081968	C	T	0.663452	0.00658621	0.00777051	0.396666	IGFBP2	34028
rs8090983	A	G	0.668231	-0.0033096	0.0078461	0.673161	IGFBP2	34028
rs8111686	G	A	0.670359	0.00967727	0.0078502	0.217672	IGFBP2	34028
rs8112818	A	G	0.601993	-0.0135541	0.00753589	0.0720809	IGFBP2	34028
rs8127221	C	T	0.662684	0.00057944	0.00779739	0.940762	IGFBP2	34028
rs823075	C	T	0.584643	-0.0039399	0.00750946	0.599823	IGFBP2	34028
rs849138	G	A	0.493598	-0.0126864	0.00735564	0.0845766	IGFBP2	34028
rs853807	C	T	0.647038	0.020819	0.00773766	0.00713214	IGFBP2	34028
rs8756	C	A	0.483807	0.0124693	0.00738085	0.0911402	IGFBP2	34028
rs875729	G	A	0.455631	-0.0072286	0.00741183	0.329421	IGFBP2	34028
rs879620	C	T	0.384777	0.00907643	0.0075884	0.23166	IGFBP2	34028
rs887966	T	C	0.429415	-0.0087622	0.00749193	0.242179	IGFBP2	34028
rs895412	T	C	0.518393	-0.0102748	0.00738735	0.164268	IGFBP2	34028
rs900399	A	G	0.60258	0.0113127	0.00755963	0.134535	IGFBP2	34028
rs917088	G	A	0.548936	-0.0098048	0.00742094	0.186423	IGFBP2	34028
rs923428	T	C	0.616822	-0.0065452	0.00758385	0.388115	IGFBP2	34028
rs9307986	G	A	0.597817	0.00610269	0.00747916	0.414524	IGFBP2	34028
rs931528	A	G	0.629502	0.00444624	0.0076114	0.559116	IGFBP2	34028
rs9317002	C	A	0.486503	-0.0062595	0.00742076	0.398945	IGFBP2	34028
rs9347762	G	T	0.481931	-0.004646	0.00738344	0.529193	IGFBP2	34028
rs9383643	A	C	0.71636	-0.004053	0.00815493	0.619184	IGFBP2	34028
rs9384414	G	T	0.483682	-0.0120892	0.00741731	0.10313	IGFBP2	34028
rs9424465	T	G	0.657049	-0.0083283	0.00774828	0.282436	IGFBP2	34028
rs9449295	T	C	0.458337	0.0149013	0.00740063	0.0440606	IGFBP2	34028
rs9460120	A	C	0.629894	0.00197627	0.0076559	0.796301	IGFBP2	34028
rs947088	G	T	0.279518	0.00924119	0.00824052	0.262104	IGFBP2	34028
rs9506352	G	A	0.679861	-0.0059897	0.00789956	0.448313	IGFBP2	34028
rs9507889	A	C	0.317164	0.00052428	0.00793938	0.94735	IGFBP2	34028
rs9520496	G	A	0.532265	-0.0041052	0.00739369	0.578742	IGFBP2	34028
rs9531762	C	T	0.616766	0.011354	0.00761893	0.136162	IGFBP2	34028
rs957512	T	C	0.672605	-0.0059741	0.00787244	0.447932	IGFBP2	34028
rs9579775	A	C	0.865376	0.00274457	0.0112532	0.807315	IGFBP2	34028
rs9591732	A	G	0.873438	0.00808257	0.0110769	0.465587	IGFBP2	34028
rs9592491	G	A	0.350535	0.00986772	0.00776036	0.203532	IGFBP2	34028
rs9606878	A	G	0.459901	0.00306882	0.00737056	0.677146	IGFBP2	34028
rs961261	A	G	0.523157	-0.0084401	0.0073748	0.25244	IGFBP2	34028
rs9644952	C	A	0.791668	0.00626447	0.00901338	0.487044	IGFBP2	34028
rs9646485	G	A	0.852488	0.0130426	0.0103484	0.207545	IGFBP2	34028
rs9651614	C	T	0.356293	-0.0035512	0.00786423	0.651588	IGFBP2	34028
rs9799133	G	A	0.589259	-0.0220046	0.0075835	0.0037121	IGFBP2	34028
rs980014	T	G	0.466991	0.00624776	0.0073963	0.39827	IGFBP2	34028
rs9809453	C	T	0.723255	-0.0048531	0.00826833	0.557233	IGFBP2	34028
rs9814835	T	C	0.358696	0.0119372	0.00767681	0.119953	IGFBP2	34028
rs9833347	C	A	0.113586	-0.0002275	0.0116285	0.984394	IGFBP2	34028
rs9839167	G	A	0.895922	0.0062824	0.0120467	0.602015	IGFBP2	34028
rs9849919	C	T	0.649822	-0.0198765	0.00773938	0.0102219	IGFBP2	34028
rs9859262	C	A	0.864183	0.0194679	0.0130523	0.13582	IGFBP2	34028
rs9867423	C	T	0.805983	-0.0069175	0.0093156	0.457739	IGFBP2	34028
rs994750	T	C	0.311493	0.00257485	0.0079394	0.745701	IGFBP2	34028
rs9977825	T	C	0.35928	0.00072995	0.00767324	0.924212	IGFBP2	34028
rs998584	C	A	0.51966	0.0311149	0.00736836	2.41e-05	IGFBP2	34028
rs9994651	G	A	0.670392	0.010284	0.00790643	0.193355	IGFBP2	34028

### Sheet: Supplementary Table 10
Supplementary Table 10: Matched BMI Instruments for LEP protein in european ancestry GWAS from UKBPPP
SNP	effect_allele	other_allele	eaf	beta	se	pval	Phenotype	samplesize
rs10035751	T	G	0.645758	-0.0082927	0.00672796	0.217733	LEP	33693
rs10040658	G	A	0.632543	-0.0019122	0.00669757	0.775254	LEP	33693
rs10048942	A	G	0.750967	-0.014019	0.0074479	0.0597985	LEP	33693
rs10049227	T	G	0.622417	0.00141439	0.0066868	0.832481	LEP	33693
rs10051644	T	C	0.6885	0.00309605	0.00696682	0.656753	LEP	33693
rs10063693	T	C	0.806742	0.00054602	0.00814566	0.946556	LEP	33693
rs10109417	C	T	0.882269	-0.0167287	0.00996917	0.0933383	LEP	33693
rs10111287	C	T	0.718485	0.00812793	0.0071496	0.255606	LEP	33693
rs10136491	G	A	0.735089	0.00257373	0.00731322	0.724891	LEP	33693
rs10146891	C	T	0.645986	0.00632241	0.00670394	0.345635	LEP	33693
rs10146997	A	G	0.776408	-0.0230426	0.00767843	0.00269135	LEP	33693
rs10171345	A	G	0.777406	-0.003798	0.00773881	0.623588	LEP	33693
rs1019612	C	T	0.339135	-0.008133	0.00683022	0.233756	LEP	33693
rs10196304	A	C	0.586593	0.0128849	0.00654233	0.048899	LEP	33693
rs10202670	A	G	0.877423	0.0341668	0.00980778	0.00049464	LEP	33693
rs10245212	T	C	0.581747	0.0127655	0.00653367	0.0507236	LEP	33693
rs1048932	C	A	0.586131	0.00859065	0.00652728	0.188135	LEP	33693
rs1049205	C	T	0.440373	0.0161587	0.00649139	0.0128012	LEP	33693
rs10510469	T	C	0.730152	-0.0046759	0.00730114	0.521892	LEP	33693
rs10511626	G	T	0.881404	0.0110865	0.0101146	0.273039	LEP	33693
rs10519136	C	T	0.603992	0.0153875	0.00657602	0.0192864	LEP	33693
rs10739080	A	G	0.258726	-0.0022465	0.00739758	0.761367	LEP	33693
rs10746496	T	C	0.538028	-0.0079676	0.00649071	0.219621	LEP	33693
rs10753946	C	A	0.438636	0.00697196	0.00648419	0.282274	LEP	33693
rs10760079	T	C	0.260989	0.0118039	0.00733601	0.107608	LEP	33693
rs10771423	G	A	0.558532	-0.0028686	0.0064541	0.656706	LEP	33693
rs10860530	T	C	0.936846	-0.0252308	0.0133251	0.0582935	LEP	33693
rs10877461	G	A	0.692503	0.0136779	0.00697372	0.0498379	LEP	33693
rs10889560	C	A	0.920321	-0.0314314	0.0118739	0.00811858	LEP	33693
rs10892798	C	T	0.347513	0.0151663	0.00675675	0.0247925	LEP	33693
rs10906378	C	T	0.465583	0.00232455	0.00647548	0.719611	LEP	33693
rs10914684	G	A	0.672265	0.00702458	0.00684496	0.304778	LEP	33693
rs10923724	C	T	0.431179	-0.0084138	0.0065155	0.196583	LEP	33693
rs10927823	G	A	0.650544	-0.0032787	0.00678885	0.629128	LEP	33693
rs10928618	G	T	0.763413	-0.008321	0.00762462	0.275126	LEP	33693
rs10929925	C	A	0.576047	0.01071	0.00649494	0.099154	LEP	33693
rs10938397	A	G	0.564702	-0.0247389	0.00652926	0.0001513	LEP	33693
rs10953513	A	G	0.580411	0.010622	0.00655377	0.105072	LEP	33693
rs10964370	C	A	0.703186	-0.0057636	0.00704593	0.413351	LEP	33693
rs10979720	C	A	0.646667	-0.0040488	0.00675161	0.548724	LEP	33693
rs10981922	T	G	0.637821	0.00447663	0.00670508	0.504358	LEP	33693
rs10986519	T	G	0.427244	-0.0034138	0.00653808	0.601573	LEP	33693
rs10987401	C	T	0.677738	-0.0010119	0.00694058	0.884083	LEP	33693
rs11022762	C	T	0.619179	0.0126004	0.00662483	0.0571716	LEP	33693
rs11024268	A	G	0.377695	-0.010219	0.00662617	0.123022	LEP	33693
rs11062034	C	T	0.698955	0.00813973	0.00703945	0.247557	LEP	33693
rs11078597	T	C	0.811964	0.00230764	0.00821391	0.778753	LEP	33693
rs1108033	A	G	0.5102	-0.0112665	0.00645116	0.0807365	LEP	33693
rs1111232	T	C	0.23174	0.00820992	0.00762241	0.281446	LEP	33693
rs11121098	G	A	0.705466	0.00477188	0.00712002	0.502727	LEP	33693
rs11127297	T	C	0.70359	0.0119794	0.00710887	0.0919623	LEP	33693
rs11134391	C	T	0.748467	0.00379393	0.00744625	0.610395	LEP	33693
rs11134550	T	C	0.607024	-0.0089228	0.0067861	0.188556	LEP	33693
rs11150609	A	G	0.601045	-0.0099216	0.0065455	0.129572	LEP	33693
rs11150745	A	G	0.682369	0.00141886	0.00691087	0.837332	LEP	33693
rs11159347	C	T	0.318628	0.0014094	0.00691819	0.838569	LEP	33693
rs11170521	G	A	0.771949	-0.0100855	0.00768641	0.18948	LEP	33693
rs111784909	A	G	0.802364	-0.0050707	0.00819438	0.536048	LEP	33693
rs11191551	A	G	0.924921	-0.0060081	0.0121576	0.621174	LEP	33693
rs11210476	A	G	0.437126	0.00143185	0.00648358	0.825215	LEP	33693
rs11213490	G	A	0.823095	0.0126482	0.0084737	0.13553	LEP	33693
rs11239870	T	C	0.80842	-0.0066891	0.00819649	0.414447	LEP	33693
rs11242222	A	G	0.799089	-0.0112265	0.00813623	0.167642	LEP	33693
rs112429336	C	T	0.906604	-0.0209333	0.0110991	0.0592898	LEP	33693
rs112694524	G	A	0.928954	-0.0050446	0.0127875	0.693218	LEP	33693
rs112717398	G	T	0.87173	-0.0031774	0.00962169	0.741227	LEP	33693
rs1128249	G	T	0.609236	-0.0414395	0.00658864	3.18e-10	LEP	33693
rs113868212	C	A	0.88061	-0.019354	0.00992796	0.0512425	LEP	33693
rs113968906	G	A	0.717642	0.0117457	0.00722786	0.104149	LEP	33693
rs114975931	G	A	0.906346	-0.0209672	0.0110646	0.0580952	LEP	33693
rs11531687	T	C	0.841405	-0.0119966	0.00878608	0.172126	LEP	33693
rs1157002	T	C	0.061118	-0.0112069	0.0134289	0.403976	LEP	33693
rs11617995	A	G	0.617485	0.00296187	0.00661508	0.654338	LEP	33693
rs11626880	C	T	0.860792	0.00223522	0.00931211	0.810304	LEP	33693
rs11640942	C	T	0.862141	0.0182512	0.00933351	0.0505301	LEP	33693
rs11651584	C	T	0.659945	0.0101486	0.00676731	0.133704	LEP	33693
rs11666453	G	A	0.742601	-0.0059906	0.00734044	0.41444	LEP	33693
rs11674696	T	C	0.442468	-0.01313	0.00650126	0.043424	LEP	33693
rs11692742	G	A	0.720276	-0.0034311	0.00726024	0.636508	LEP	33693
rs117060291	C	T	0.994855	-0.0450552	0.0451692	0.318534	LEP	33693
rs117274652	C	T	0.945163	-0.0017229	0.0141274	0.902934	LEP	33693
rs11727676	T	C	0.903778	-0.0265909	0.0108555	0.0143047	LEP	33693
rs117764708	A	C	0.960373	0.028164	0.0170235	0.0980415	LEP	33693
rs11778600	C	T	0.640608	-0.0162318	0.00669438	0.0153211	LEP	33693
rs11779446	A	G	0.839841	0.0100368	0.00879495	0.253789	LEP	33693
rs117905808	G	A	0.979881	-0.0444304	0.0233057	0.0565966	LEP	33693
rs117917890	C	T	0.981186	0.0228659	0.0248108	0.356731	LEP	33693
rs118018176	C	T	0.956129	-0.0118803	0.0158166	0.452573	LEP	33693
rs11844549	T	C	0.492586	0.0168321	0.00645215	0.0090872	LEP	33693
rs11853212	G	A	0.558984	-0.0019167	0.00656015	0.770153	LEP	33693
rs11862581	G	A	0.697892	-0.0014181	0.0070206	0.83992	LEP	33693
rs11884368	C	A	0.693081	0.00601137	0.00697395	0.388701	LEP	33693
rs11889536	A	G	0.848607	0.0131428	0.00901711	0.144966	LEP	33693
rs11921431	A	C	0.311547	0.00605225	0.00700445	0.387556	LEP	33693
rs11952833	G	A	0.538619	0.0101668	0.00648847	0.117136	LEP	33693
rs11974293	C	A	0.724331	-0.0154	0.00716422	0.031997	LEP	33693
rs11981973	A	G	0.833564	-0.0114515	0.00861762	0.183898	LEP	33693
rs12030638	T	C	0.618814	0.00912562	0.00663215	0.168832	LEP	33693
rs12033257	A	G	0.620924	0.00535845	0.00670362	0.424095	LEP	33693
rs12042135	A	G	0.412926	-0.0143453	0.00656199	0.0288071	LEP	33693
rs12066815	A	G	0.787083	-0.0096998	0.00792185	0.220786	LEP	33693
rs12140153	G	T	0.903637	0.0219867	0.0111934	0.0495005	LEP	33693
rs12150612	G	T	0.719694	0.00035435	0.00717867	0.960632	LEP	33693
rs12173832	C	A	0.782033	0.00288193	0.00782526	0.712659	LEP	33693
rs12188627	A	G	0.515652	0.00167547	0.00640695	0.793701	LEP	33693
rs12190234	G	A	0.698536	-0.0018223	0.00698719	0.794239	LEP	33693
rs12195161	G	A	0.905064	0.0101501	0.0110361	0.357721	LEP	33693
rs12213929	G	A	0.641249	-0.0034391	0.0067254	0.609102	LEP	33693
rs12243061	T	C	0.645208	0.00646497	0.00675263	0.338365	LEP	33693
rs1229984	T	C	0.022571	-0.0361017	0.0217634	0.0971516	LEP	33693
rs12368757	C	T	0.936284	-0.0230967	0.0140255	0.0996047	LEP	33693
rs1239707	G	A	0.42302	0.0202816	0.00653284	0.00190568	LEP	33693
rs12413278	C	T	0.82778	-0.0125452	0.00859633	0.144465	LEP	33693
rs12429545	G	A	0.867733	-0.0223942	0.00956333	0.0191973	LEP	33693
rs12443915	T	C	0.863459	-0.0121663	0.00936077	0.1937	LEP	33693
rs12454712	T	C	0.621761	0.0177029	0.00664449	0.00771489	LEP	33693
rs12495080	A	G	0.430245	0.00748975	0.00647637	0.247487	LEP	33693
rs12553707	C	T	0.527421	-0.0137408	0.00650757	0.0347288	LEP	33693
rs12574009	G	A	0.767601	0.020624	0.00760031	0.0066561	LEP	33693
rs12574676	C	T	0.749448	-0.0010279	0.00743515	0.890045	LEP	33693
rs12599980	C	T	0.593821	0.00210747	0.00658762	0.749033	LEP	33693
rs12604935	A	C	0.630866	-0.001746	0.00665366	0.793	LEP	33693
rs12629972	T	C	0.410855	0.00389097	0.00655318	0.552677	LEP	33693
rs1266416	C	T	0.713701	-0.0005266	0.00710943	0.94095	LEP	33693
rs12673919	T	C	0.6619	0.00484179	0.00681232	0.477246	LEP	33693
rs12681438	G	A	0.772273	-0.00377	0.00770582	0.624676	LEP	33693
rs12691784	C	T	0.422653	-0.0019719	0.00653294	0.762774	LEP	33693
rs12712951	G	A	0.443841	0.0066267	0.00649312	0.307457	LEP	33693
rs12733823	G	A	0.729066	-0.0045962	0.00723475	0.525241	LEP	33693
rs12747275	G	A	0.527028	0.00899629	0.00645025	0.1631	LEP	33693
rs12766171	C	A	0.712965	0.00469815	0.00726219	0.517676	LEP	33693
rs12772365	A	G	0.808093	0.00675567	0.00817695	0.4087	LEP	33693
rs12781974	C	T	0.673089	-0.0001667	0.00686272	0.980617	LEP	33693
rs12823620	A	G	0.157658	-0.0083549	0.00886724	0.34608	LEP	33693
rs12879377	G	A	0.614831	-0.0093006	0.00662247	0.160198	LEP	33693
rs12922117	C	T	0.225455	0.00263084	0.00771882	0.733228	LEP	33693
rs1294093	A	G	0.696826	0.00777575	0.00703194	0.268823	LEP	33693
rs12961301	A	G	0.7231	-0.0128	0.0071926	0.0747722	LEP	33693
rs1296328	A	C	0.43945	0.0281733	0.00651221	1.52e-05	LEP	33693
rs12995983	T	C	0.71595	0.00620482	0.00728655	0.394467	LEP	33693
rs13024395	A	G	0.857311	-0.0030503	0.00926388	0.741952	LEP	33693
rs13028310	T	C	0.168889	-0.021005	0.00865485	0.0152254	LEP	33693
rs13034839	A	C	0.403519	-0.006579	0.00661589	0.320015	LEP	33693
rs13056230	C	T	0.571825	-0.0080887	0.00647924	0.211886	LEP	33693
rs13096290	C	T	0.731447	0.0071993	0.00724825	0.32059	LEP	33693
rs13107325	C	T	0.924895	-0.0261793	0.0122763	0.0329655	LEP	33693
rs13156484	G	A	0.525477	0.00126888	0.00649834	0.845188	LEP	33693
rs13243456	C	T	0.838777	-0.0052582	0.00872456	0.546714	LEP	33693
rs1324973	T	G	0.844807	0.0168539	0.0089529	0.0597668	LEP	33693
rs1325454	A	C	0.599562	0.00987924	0.00671839	0.141432	LEP	33693
rs132644	T	C	0.182342	0.00556279	0.00832261	0.503882	LEP	33693
rs13273640	A	G	0.708789	-0.0013148	0.00712513	0.853602	LEP	33693
rs13285624	T	G	0.64966	0.00705945	0.0067768	0.297547	LEP	33693
rs13326962	G	A	0.644111	0.00948118	0.00675911	0.160698	LEP	33693
rs1333010	G	A	0.395008	0.0161211	0.00656412	0.0140514	LEP	33693
rs1340098	T	G	0.318989	0.00664066	0.00691491	0.336884	LEP	33693
rs1341469	C	T	0.596045	-0.0081888	0.00659631	0.214449	LEP	33693
rs13415369	A	G	0.78624	0.0111667	0.00785954	0.15538	LEP	33693
rs13418842	A	G	0.460118	0.00553984	0.00649554	0.393732	LEP	33693
rs13419498	G	A	0.783301	-0.003312	0.00785021	0.673102	LEP	33693
rs1355283	G	A	0.557633	0.00207115	0.00650951	0.750354	LEP	33693
rs1360382	A	G	0.674143	-0.0107467	0.00688752	0.118686	LEP	33693
rs1362910	A	G	0.417499	0.0155425	0.00654281	0.0175247	LEP	33693
rs1367083	C	T	0.499496	0.0126981	0.00640835	0.0475368	LEP	33693
rs1377289	T	C	0.690755	-0.0012134	0.0069547	0.86149	LEP	33693
rs1381949	G	A	0.440021	0.00669526	0.00649076	0.302304	LEP	33693
rs139974673	T	C	0.975639	0.0492874	0.0208377	0.0180152	LEP	33693
rs1401649	A	G	0.508004	-0.0098235	0.00645049	0.127781	LEP	33693
rs1403534	G	A	0.190927	0.0146357	0.00820054	0.074307	LEP	33693
rs1409207	A	G	0.458478	0.0058746	0.00643125	0.361008	LEP	33693
rs142424118	C	T	0.99025	0.034636	0.0326674	0.289025	LEP	33693
rs1425084	A	G	0.319759	-0.0059073	0.00692995	0.393975	LEP	33693
rs142878202	C	T	0.961237	-0.0179575	0.0173492	0.300639	LEP	33693
rs1431659	A	G	0.270989	0.030153	0.00727354	3.39e-05	LEP	33693
rs1436351	G	T	0.255514	-0.0084805	0.00736852	0.24977	LEP	33693
rs145225513	T	C	0.767941	-0.0111121	0.00768425	0.148155	LEP	33693
rs1457575	G	A	0.69139	-0.0017196	0.00696725	0.80505	LEP	33693
rs1458046	G	A	0.593765	0.00441951	0.00657796	0.50167	LEP	33693
rs146949594	G	A	0.98696	-0.0232903	0.0294616	0.429218	LEP	33693
rs147502994	G	A	0.991319	-0.0015389	0.0346803	0.964606	LEP	33693
rs147730268	G	T	0.911995	0.0176348	0.0116245	0.129259	LEP	33693
rs147823663	T	C	0.992174	-0.0479675	0.0371311	0.196413	LEP	33693
rs147965645	G	A	0.928115	0.00694325	0.0124433	0.577	LEP	33693
rs148108087	G	A	0.944977	-0.0168135	0.0147834	0.255402	LEP	33693
rs1486491	T	C	0.974607	0.0259573	0.0205253	0.205998	LEP	33693
rs1533829	A	G	0.760813	0.00553184	0.00757116	0.464996	LEP	33693
rs1575676	C	T	0.632204	0.0091235	0.00667788	0.171868	LEP	33693
rs1576655	A	C	0.407761	-0.0238371	0.00665393	0.00034044	LEP	33693
rs1587178	C	T	0.285754	-0.00391	0.00711033	0.582826	LEP	33693
rs1637666	T	C	0.496515	-0.0068946	0.00644749	0.284916	LEP	33693
rs1639412	C	T	0.027983	-0.0611719	0.0198625	0.00207162	LEP	33693
rs164485	G	T	0.443558	0.00592454	0.00645871	0.358989	LEP	33693
rs165046	T	C	0.603382	-0.0043499	0.00657481	0.508232	LEP	33693
rs1659408	T	G	0.44702	-0.0103832	0.00644805	0.107335	LEP	33693
rs166980	A	G	0.282795	0.00326341	0.00718146	0.649525	LEP	33693
rs16829530	G	A	0.959235	-0.0117593	0.0163745	0.472669	LEP	33693
rs168883	C	T	0.488908	0.00936951	0.00649819	0.149341	LEP	33693
rs16906845	G	A	0.944543	0.0240387	0.0140605	0.0873273	LEP	33693
rs16996637	C	T	0.870303	-0.0210134	0.00964971	0.0294347	LEP	33693
rs17106830	G	A	0.855752	0.0100639	0.00918912	0.27343	LEP	33693
rs1715832	T	C	0.760292	0.0152385	0.00766214	0.0467229	LEP	33693
rs172906	A	C	0.444043	-0.0019633	0.00669435	0.769316	LEP	33693
rs1731243	C	T	0.393823	0.0159728	0.00660313	0.015564	LEP	33693
rs17325181	A	G	0.760628	-0.0046718	0.00752696	0.534812	LEP	33693
rs1737887	A	G	0.824493	-0.0094	0.0084759	0.26742	LEP	33693
rs17399739	A	G	0.930159	-0.0020234	0.012611	0.872528	LEP	33693
rs17537141	T	C	0.842993	0.00558407	0.00896917	0.533557	LEP	33693
rs17752247	C	A	0.788919	-0.0171234	0.0078814	0.0298078	LEP	33693
rs17770336	C	T	0.67744	-0.0174025	0.00686145	0.0112039	LEP	33693
rs17775170	G	A	0.787169	-0.0143817	0.00787189	0.0677049	LEP	33693
rs17781552	G	A	0.45354	-0.007452	0.00656538	0.256355	LEP	33693
rs17783779	A	G	0.82118	0.00425022	0.0084241	0.613888	LEP	33693
rs17789218	T	C	0.75578	-0.0215062	0.0074913	0.00409402	LEP	33693
rs17807115	A	G	0.925355	0.028767	0.0122911	0.0192593	LEP	33693
rs1789171	C	A	0.35205	-0.0020379	0.00674932	0.762695	LEP	33693
rs1793639	G	A	0.579148	0.00622513	0.00654798	0.341759	LEP	33693
rs1814912	T	C	0.6716	0.0123055	0.00696311	0.0771863	LEP	33693
rs182210	T	C	0.663124	0.00173459	0.00705347	0.805744	LEP	33693
rs1829469	A	G	0.797198	0.0268908	0.00801719	0.0007961	LEP	33693
rs184058797	T	C	0.85977	0.00509705	0.00962117	0.596269	LEP	33693
rs1851601	C	T	0.102882	-0.0039306	0.0106021	0.710834	LEP	33693
rs1859485	T	C	0.660464	0.0171443	0.00681232	0.011847	LEP	33693
rs186017271	G	A	0.983859	-0.0352016	0.0267479	0.188156	LEP	33693
rs186029972	A	G	0.956241	0.0171925	0.0163757	0.293774	LEP	33693
rs1861410	C	T	0.44649	0.0178499	0.00650663	0.00608191	LEP	33693
rs1871329	A	G	0.764197	0.00279128	0.00757086	0.712361	LEP	33693
rs1871338	T	C	0.776694	0.00157761	0.00773691	0.838426	LEP	33693
rs188756816	C	T	0.997901	-0.0443899	0.0733906	0.545283	LEP	33693
rs190572876	G	A	0.941111	-0.0199507	0.0137214	0.14595	LEP	33693
rs190734337	G	A	0.997308	0.0681271	0.0676972	0.314247	LEP	33693
rs191557051	A	G	0.991306	0.0308468	0.0360881	0.392682	LEP	33693
rs191569181	G	A	0.964309	0.0316758	0.0174602	0.0696514	LEP	33693
rs1952977	G	A	0.421304	0.00808658	0.00649922	0.213413	LEP	33693
rs1964926	A	G	0.357103	-0.0160844	0.00671718	0.0166422	LEP	33693
rs1983864	T	G	0.660805	0.0142752	0.00680455	0.0359145	LEP	33693
rs199942345	T	C	0.816967	-0.0039229	0.00847913	0.64361	LEP	33693
rs200119412	T	C	0.443735	-0.0049769	0.00653132	0.446057	LEP	33693
rs2001523	C	T	0.306885	0.0107192	0.00697516	0.124351	LEP	33693
rs2001693	C	T	0.752449	0.0210291	0.00746803	0.0048643	LEP	33693
rs200494678	C	T	0.747328	0.00677897	0.00815498	0.405823	LEP	33693
rs201574529	C	T	0.721839	-0.0055231	0.00764012	0.46974	LEP	33693
rs201888337	C	T	0.841362	-0.0089175	0.00901407	0.32252	LEP	33693
rs2021860	G	T	0.286541	-0.005922	0.00712119	0.405636	LEP	33693
rs2034768	A	G	0.487141	0.00650184	0.00642309	0.311414	LEP	33693
rs2035935	A	G	0.934214	-0.0073773	0.0130084	0.570632	LEP	33693
rs2043538	T	C	0.680454	6.44e-05	0.00691622	0.992574	LEP	33693
rs2059923	C	A	0.398608	-0.0093007	0.00660554	0.159128	LEP	33693
rs211820	A	G	0.590122	-0.0099397	0.00651339	0.126999	LEP	33693
rs211832	G	A	0.163844	-0.0056725	0.00872666	0.515676	LEP	33693
rs2145272	G	A	0.365002	0.00991556	0.00667125	0.137197	LEP	33693
rs2162269	C	T	0.33409	-0.0140588	0.0068424	0.0399108	LEP	33693
rs2176807	T	G	0.444737	0.00072682	0.00648847	0.91081	LEP	33693
rs2177276	C	T	0.863322	-0.0160329	0.00938239	0.0874823	LEP	33693
rs2185756	A	C	0.594437	0.00476361	0.00655818	0.467617	LEP	33693
rs2199214	T	C	0.827061	-0.0079715	0.00858715	0.353247	LEP	33693
rs2215878	T	G	0.272918	0.00477356	0.00722234	0.508649	LEP	33693
rs2238691	G	A	0.810413	0.0162751	0.00820253	0.0472389	LEP	33693
rs2239647	A	C	0.453714	0.0179527	0.00649175	0.00568408	LEP	33693
rs2250377	A	G	0.342208	0.0155612	0.00685111	0.0231265	LEP	33693
rs2253634	G	T	0.518094	-0.0081791	0.00642349	0.202907	LEP	33693
rs2268493	T	C	0.709123	-0.0012144	0.00713985	0.864944	LEP	33693
rs2306272	T	C	0.712329	-0.003141	0.00709821	0.65812	LEP	33693
rs2307111	T	C	0.605764	0.0164537	0.00659677	0.0126238	LEP	33693
rs2371936	T	G	0.788869	0.0123838	0.00792505	0.118143	LEP	33693
rs2381630	G	A	0.667473	0.00375707	0.00684352	0.583007	LEP	33693
rs2388391	T	C	0.608168	-0.0108801	0.00656675	0.0975529	LEP	33693
rs2405755	C	T	0.404607	-0.0036229	0.00654312	0.579782	LEP	33693
rs2412623	A	C	0.199823	0.00024497	0.0080683	0.975778	LEP	33693
rs2421616	A	G	0.59229	-0.0005128	0.00655709	0.937663	LEP	33693
rs2425819	G	A	0.586063	-0.0170518	0.00654379	0.00916621	LEP	33693
rs2465771	G	A	0.624666	0.00581786	0.00663439	0.380527	LEP	33693
rs2506141	T	C	0.540163	-0.0032454	0.00645392	0.615062	LEP	33693
rs252748	C	T	0.408182	0.0167861	0.00657903	0.0107275	LEP	33693
rs2554682	G	A	0.819019	0.00945555	0.00834332	0.257085	LEP	33693
rs2584954	G	A	0.690621	0.0181573	0.0070456	0.009963	LEP	33693
rs2613723	G	A	0.342148	0.00012217	0.00681441	0.985696	LEP	33693
rs261966	T	C	0.60588	-0.0035148	0.00655948	0.592073	LEP	33693
rs2627320	G	A	0.218344	-0.0108251	0.00778249	0.16424	LEP	33693
rs2657899	G	A	0.357131	0.00215978	0.00672148	0.747965	LEP	33693
rs2701040	T	C	0.434723	-0.0014645	0.00649145	0.821511	LEP	33693
rs2763277	G	A	0.8546	0.00536231	0.00928109	0.563421	LEP	33693
rs2768419	A	G	0.335388	0.00390957	0.0068141	0.566139	LEP	33693
rs2795346	G	A	0.470031	-0.0091059	0.00648958	0.160569	LEP	33693
rs2829695	C	A	0.590102	0.00119937	0.00653054	0.854284	LEP	33693
rs28475205	A	G	0.581877	0.0065395	0.00669223	0.328481	LEP	33693
rs28480969	T	G	0.563408	-0.0082318	0.00648705	0.204455	LEP	33693
rs28529801	G	A	0.930604	0.0371968	0.0127675	0.00357511	LEP	33693
rs28593016	C	T	0.956875	0.00371556	0.0158611	0.814786	LEP	33693
rs28605329	C	T	0.602921	-0.0080244	0.00659512	0.22371	LEP	33693
rs2869044	C	T	0.163779	-0.0001227	0.00869645	0.98874	LEP	33693
rs2893877	A	G	0.529539	0.0022302	0.00648067	0.730747	LEP	33693
rs2918239	A	C	0.870035	-0.0128375	0.00957082	0.179818	LEP	33693
rs2927258	C	T	0.937791	0.00518288	0.013364	0.698147	LEP	33693
rs293841	T	G	0.451206	-0.0024227	0.00645766	0.707532	LEP	33693
rs293965	G	A	0.85533	0.00385988	0.00913389	0.672596	LEP	33693
rs2943645	C	T	0.356038	0.0334849	0.00675307	7.11e-07	LEP	33693
rs295142	A	G	0.598625	-0.0055093	0.00657561	0.402121	LEP	33693
rs2954021	A	G	0.496206	-0.0129549	0.00644237	0.0443374	LEP	33693
rs2963046	A	G	0.364556	-0.0045499	0.00665803	0.494371	LEP	33693
rs2971674	A	G	0.493527	0.00137409	0.00642714	0.830707	LEP	33693
rs2978538	C	A	0.530282	-0.0115841	0.00644382	0.0722237	LEP	33693
rs3025316	T	C	0.882586	0.0196068	0.00997057	0.0492448	LEP	33693
rs312756	T	C	0.518471	-0.0078211	0.00646184	0.226144	LEP	33693
rs3210043	C	A	0.836945	-0.0164462	0.00873429	0.0597077	LEP	33693
rs334716	G	A	0.047387	-0.0032822	0.0152205	0.829266	LEP	33693
rs339939	C	T	0.438912	0.00626125	0.00646546	0.332837	LEP	33693
rs34101608	A	G	0.243153	-0.0154599	0.00754808	0.0405415	LEP	33693
rs34173062	G	A	0.928905	0.0116543	0.013303	0.380995	LEP	33693
rs34298980	T	C	0.49391	0.0113529	0.00677031	0.0935686	LEP	33693
rs34517439	C	A	0.876216	-0.003214	0.00990524	0.74558	LEP	33693
rs34552833	A	G	0.761854	0.0157817	0.00758865	0.0375578	LEP	33693
rs34609776	A	G	0.443016	0.00444821	0.00650277	0.493944	LEP	33693
rs34722008	G	A	0.64326	-0.0142887	0.0067456	0.0341562	LEP	33693
rs34811474	G	A	0.768424	0.00724216	0.00761379	0.341508	LEP	33693
rs34872471	T	C	0.710474	0.00960765	0.00710128	0.176073	LEP	33693
rs349443	G	T	0.625349	0.00300529	0.00674802	0.656061	LEP	33693
rs34959417	C	T	0.72044	0.0162654	0.00721019	0.0240774	LEP	33693
rs35146621	G	A	0.737243	0.00571298	0.00732433	0.435391	LEP	33693
rs35246532	C	T	0.813212	-0.001542	0.00828959	0.852436	LEP	33693
rs35329479	C	T	0.583014	0.00584969	0.00654338	0.371329	LEP	33693
rs35374348	C	T	0.919269	0.00524117	0.0119532	0.661043	LEP	33693
rs35723729	C	T	0.572327	-0.0044955	0.00651548	0.490209	LEP	33693
rs35754151	A	G	0.877692	0.0337816	0.00983125	0.00059005	LEP	33693
rs35811052	A	G	0.744383	0.0057148	0.00739111	0.439405	LEP	33693
rs36055153	G	A	0.839833	0.00237727	0.00886724	0.788626	LEP	33693
rs36113933	A	G	0.806521	0.0108071	0.00816589	0.185689	LEP	33693
rs36117780	A	G	0.770662	0.0151938	0.00782121	0.0520595	LEP	33693
rs36124222	T	C	0.565025	-0.0047576	0.0065254	0.465943	LEP	33693
rs3738182	G	A	0.806844	0.00252688	0.00816134	0.756854	LEP	33693
rs3752904	C	T	0.505759	0.015541	0.00643411	0.0157174	LEP	33693
rs375784720	T	G	0.90735	-0.0053438	0.0113291	0.637152	LEP	33693
rs376264889	C	A	0.861651	0.00931077	0.00944945	0.324465	LEP	33693
rs3763466	C	T	0.637101	-0.00493	0.0066988	0.461761	LEP	33693
rs3766431	G	A	0.544609	-0.0050792	0.00647629	0.432881	LEP	33693
rs3788265	G	T	0.795925	0.00730109	0.00800004	0.361436	LEP	33693
rs3796097	T	C	0.476256	-0.0043602	0.00646094	0.499766	LEP	33693
rs3796107	G	T	0.720031	0.0147241	0.00720545	0.0410062	LEP	33693
rs3800860	C	T	0.642552	0.00921214	0.00669693	0.168953	LEP	33693
rs3801107	T	C	0.504021	-0.0026425	0.00644251	0.681684	LEP	33693
rs3802967	T	C	0.416703	-0.0046414	0.00655144	0.478661	LEP	33693
rs3808459	T	C	0.439852	0.0157843	0.00647492	0.0147788	LEP	33693
rs3809054	C	T	0.452913	-0.0054239	0.00648052	0.402618	LEP	33693
rs3816086	T	C	0.546004	0.00425116	0.00646283	0.510675	LEP	33693
rs3853548	A	G	0.490955	0.0113366	0.00662615	0.0871024	LEP	33693
rs3886692	G	A	0.571632	-0.0033967	0.00649253	0.600851	LEP	33693
rs3895894	C	T	0.390371	-0.006207	0.00661388	0.347995	LEP	33693
rs3923954	C	T	0.607916	0.00200381	0.00656171	0.760078	LEP	33693
rs3926001	C	T	0.565678	0.00898226	0.00647696	0.165502	LEP	33693
rs39328	C	T	0.575052	-0.0005213	0.00651786	0.936255	LEP	33693
rs3935505	T	G	0.7649	-0.0004458	0.0075746	0.953071	LEP	33693
rs4027773	G	T	0.361994	-0.0114174	0.00673002	0.0897925	LEP	33693
rs4077707	T	C	0.296701	-0.0139171	0.00706339	0.0488023	LEP	33693
rs40815	G	A	0.343775	-0.0038716	0.00680247	0.569254	LEP	33693
rs41279738	T	G	0.973755	-0.0389002	0.0202174	0.0543426	LEP	33693
rs4128811	G	A	0.533252	0.00391556	0.0065206	0.54818	LEP	33693
rs41290587	C	T	0.993381	0.0122568	0.0395446	0.756599	LEP	33693
rs4269661	C	T	0.556224	-0.0038342	0.00645866	0.552741	LEP	33693
rs4333081	C	T	0.880912	-0.0055507	0.00990775	0.575314	LEP	33693
rs435555	C	T	0.444562	0.0032626	0.00650054	0.615741	LEP	33693
rs4377779	T	C	0.654924	-0.0003579	0.00676724	0.957824	LEP	33693
rs4411833	A	G	0.34911	-0.0062671	0.00682175	0.358258	LEP	33693
rs4473241	G	T	0.717431	-0.0054739	0.00718426	0.446103	LEP	33693
rs4474229	G	A	0.626094	0.0172465	0.006657	0.00957723	LEP	33693
rs4482463	C	A	0.076516	0.042256	0.0121655	0.00051385	LEP	33693
rs4485893	T	C	0.630118	-0.0063799	0.00666183	0.338227	LEP	33693
rs4522986	G	T	0.427766	0.00320163	0.00653031	0.623942	LEP	33693
rs45486197	G	A	0.934357	-0.0168931	0.0131285	0.198181	LEP	33693
rs4579802	A	G	0.758015	-0.0078379	0.00753888	0.298494	LEP	33693
rs4635447	A	G	0.725047	-0.0133399	0.00739823	0.0713707	LEP	33693
rs4646312	T	C	0.596863	-0.0071752	0.00662719	0.278948	LEP	33693
rs4663215	C	T	0.228725	0.00895358	0.00777116	0.249257	LEP	33693
rs4676964	C	T	0.491117	0.00189787	0.00648655	0.769839	LEP	33693
rs4680778	C	T	0.47055	0.0185926	0.00648537	0.00414582	LEP	33693
rs469024	G	A	0.958031	-0.0056718	0.0192223	0.767947	LEP	33693
rs4712856	T	G	0.136474	0.0137618	0.00943585	0.144714	LEP	33693
rs4722033	G	A	0.388023	0.00659801	0.00664076	0.320436	LEP	33693
rs4734100	G	A	0.60599	-0.0062312	0.00660137	0.345211	LEP	33693
rs4735155	G	T	0.601585	0.014281	0.00672468	0.0336985	LEP	33693
rs4764465	G	T	0.85786	0.0118427	0.00919868	0.197942	LEP	33693
rs4783721	G	A	0.588881	0.0126986	0.00657886	0.0535809	LEP	33693
rs4794824	G	A	0.608419	0.00541085	0.00658334	0.411134	LEP	33693
rs4816585	A	G	0.516337	0.00276023	0.00649448	0.670828	LEP	33693
rs4821940	T	C	0.448803	0.00787999	0.00646591	0.222959	LEP	33693
rs4841112	C	T	0.609033	0.00077568	0.0066263	0.906811	LEP	33693
rs4843710	T	G	0.457641	0.0124259	0.00645033	0.0540543	LEP	33693
rs4848967	G	A	0.84958	0.011598	0.00919501	0.207187	LEP	33693
rs4863622	T	C	0.651389	-0.0007032	0.00678174	0.917416	LEP	33693
rs4865796	G	A	0.310539	-0.0114852	0.00694857	0.0983535	LEP	33693
rs4885150	T	C	0.276321	0.00937108	0.00723251	0.195083	LEP	33693
rs4905808	T	C	0.555357	0.00763294	0.00648112	0.238908	LEP	33693
rs4917174	C	T	0.560022	0.00374495	0.00647229	0.56285	LEP	33693
rs4917451	T	C	0.429659	-0.014211	0.00648832	0.0285069	LEP	33693
rs4936123	G	A	0.528769	-0.0114463	0.00644385	0.0756798	LEP	33693
rs4947582	G	A	0.543893	0.00664213	0.00649627	0.306567	LEP	33693
rs4964481	G	A	0.755925	-0.0035571	0.00749476	0.635066	LEP	33693
rs498140	C	T	0.36169	-0.0075277	0.00673456	0.263665	LEP	33693
rs4988235	G	A	0.249087	-0.0091954	0.00764676	0.229161	LEP	33693
rs522291	T	C	0.243595	0.015104	0.00749026	0.0437492	LEP	33693
rs530448	G	T	0.249207	0.0110247	0.00744496	0.138652	LEP	33693
rs539878582	C	A	0.497359	-0.0027792	0.00652059	0.669945	LEP	33693
rs543874	A	G	0.792524	-0.0222225	0.00793848	0.00512071	LEP	33693
rs544884	C	T	0.558714	-0.00187	0.00652856	0.774547	LEP	33693
rs545232	C	T	0.572251	0.00734848	0.00648954	0.257484	LEP	33693
rs553008476	G	A	0.560677	0.0009655	0.00667196	0.88494	LEP	33693
rs55671086	T	G	0.650519	-0.0050524	0.00676496	0.455154	LEP	33693
rs557951	T	G	0.689658	-0.012043	0.00696211	0.0836681	LEP	33693
rs55807460	C	A	0.557069	0.00524221	0.00651564	0.421076	LEP	33693
rs55892415	G	A	0.725548	0.00615333	0.00722973	0.394706	LEP	33693
rs55930653	A	G	0.890673	-0.0013878	0.0104025	0.893871	LEP	33693
rs56027863	A	G	0.497537	0.0153172	0.00645611	0.0176673	LEP	33693
rs56040601	G	A	0.545868	-0.0015033	0.00651893	0.817619	LEP	33693
rs562990	T	C	0.690247	-0.0011643	0.00704047	0.868649	LEP	33693
rs563689323	T	C	0.998484	-0.118483	0.0903439	0.189699	LEP	33693
rs56376353	T	C	0.803104	-0.0072332	0.00813038	0.373653	LEP	33693
rs57307148	C	A	0.786015	0.00228138	0.00789152	0.77251	LEP	33693
rs5749631	T	C	0.377241	-0.010045	0.00663077	0.13	LEP	33693
rs57567908	G	T	0.651122	-0.0095813	0.00678481	0.157898	LEP	33693
rs57705647	T	C	0.551537	0.00202282	0.00645891	0.754142	LEP	33693
rs5771245	T	C	0.387067	0.0047162	0.0067022	0.481633	LEP	33693
rs577493	T	C	0.298722	0.00286878	0.00712277	0.687124	LEP	33693
rs58138963	T	C	0.959281	1.84e-05	0.0163512	0.999104	LEP	33693
rs590824	C	T	0.836865	0.00687043	0.00868393	0.428847	LEP	33693
rs59084270	C	T	0.688464	-0.0248726	0.00692689	0.00032975	LEP	33693
rs594585	T	G	0.407238	-0.0036115	0.00658296	0.583272	LEP	33693
rs6021276	T	C	0.364323	-0.0092954	0.00669795	0.165199	LEP	33693
rs60227059	C	T	0.883443	0.0177706	0.0104981	0.0905045	LEP	33693
rs6074432	C	T	0.45647	0.0101004	0.00645389	0.117579	LEP	33693
rs6091528	C	T	0.81698	0.0124	0.00833123	0.136165	LEP	33693
rs61256039	C	T	0.796783	-0.0115524	0.00805646	0.151592	LEP	33693
rs6133765	A	G	0.691155	-0.001809	0.00699993	0.796077	LEP	33693
rs613937	A	G	0.822856	-0.0167797	0.0083942	0.0456131	LEP	33693
rs61735104	C	T	0.995385	-0.0132116	0.04742	0.780545	LEP	33693
rs61744853	A	C	0.990191	-0.006579	0.0326492	0.840304	LEP	33693
rs61793868	A	G	0.689039	-0.0173967	0.00695535	0.0123774	LEP	33693
rs61813293	G	T	0.856365	-0.0308322	0.00918163	0.00078498	LEP	33693
rs61833201	A	G	0.319707	0.00342513	0.0069132	0.620285	LEP	33693
rs61909169	G	A	0.854972	-0.0177936	0.00934054	0.0567819	LEP	33693
rs61910353	C	T	0.8837	-0.0143359	0.0100285	0.152855	LEP	33693
rs61942905	T	C	0.927107	-0.009746	0.0124322	0.433082	LEP	33693
rs61975628	A	G	0.494145	-0.0055038	0.00647923	0.395627	LEP	33693
rs61992671	A	G	0.50473	0.018516	0.00671534	0.00582854	LEP	33693
rs62043053	C	T	0.894005	-0.002861	0.0106187	0.787602	LEP	33693
rs62089461	C	T	0.641451	0.00586566	0.00668618	0.380334	LEP	33693
rs62147190	C	A	0.376518	-0.0075498	0.00675411	0.263653	LEP	33693
rs62234986	A	C	0.743516	0.0058782	0.00739278	0.426539	LEP	33693
rs62254090	G	A	0.801513	-0.0040191	0.00818978	0.623606	LEP	33693
rs62405422	T	C	0.819841	-0.0219243	0.00837001	0.00880866	LEP	33693
rs62498221	A	G	0.818742	-0.0010577	0.00834725	0.899168	LEP	33693
rs62502390	T	G	0.444612	0.00911833	0.00645173	0.157563	LEP	33693
rs62517685	A	G	0.836162	0.00270596	0.00870413	0.755889	LEP	33693
rs62575690	G	A	0.460626	-0.002811	0.00646043	0.663488	LEP	33693
rs633911	A	G	0.746832	0.00117217	0.00743632	0.87475	LEP	33693
rs6431726	A	G	0.355266	-0.0050597	0.00673707	0.452636	LEP	33693
rs643911	T	C	0.421636	0.00717072	0.00655999	0.27435	LEP	33693
rs6443237	A	G	0.667563	-0.0107435	0.00683287	0.115874	LEP	33693
rs6443750	T	C	0.192696	-0.025872	0.00816204	0.00152546	LEP	33693
rs6447979	A	G	0.505167	-0.0017521	0.00646326	0.786328	LEP	33693
rs645718	C	A	0.9523	0.00567961	0.0151218	0.707222	LEP	33693
rs6467605	T	C	0.428181	0.0034532	0.00651808	0.596259	LEP	33693
rs6475477	T	C	0.510051	0.0058192	0.00646167	0.367815	LEP	33693
rs6501979	C	T	0.704883	0.00239706	0.00706937	0.734553	LEP	33693
rs653178	C	T	0.483201	-0.0041207	0.00640857	0.52023	LEP	33693
rs6567160	T	C	0.766137	-0.024246	0.0076095	0.00144115	LEP	33693
rs6569648	C	T	0.239234	-0.0111131	0.00755462	0.141282	LEP	33693
rs661818	T	C	0.358439	0.00145058	0.00671775	0.82904	LEP	33693
rs66494408	A	G	0.874262	-0.0127297	0.00967856	0.188428	LEP	33693
rs66720517	C	T	0.834992	0.00799283	0.00870012	0.358251	LEP	33693
rs6674970	G	A	0.303268	0.00595619	0.00700028	0.394853	LEP	33693
rs668853	C	T	0.411955	0.00932295	0.00656609	0.155647	LEP	33693
rs6698073	C	T	0.660906	-0.0087874	0.00679411	0.195876	LEP	33693
rs6700838	C	T	0.416173	0.0180012	0.00655627	0.00603921	LEP	33693
rs6715061	G	A	0.683057	-0.0121855	0.00693842	0.0790478	LEP	33693
rs6726762	G	A	0.803231	-0.0006565	0.00815002	0.935801	LEP	33693
rs6739199	C	T	0.715086	-0.0098181	0.00712363	0.16813	LEP	33693
rs67513875	C	A	0.867697	-0.0204714	0.00948412	0.0308902	LEP	33693
rs67609008	T	C	0.721038	-0.0144568	0.00719052	0.0443752	LEP	33693
rs676788	C	T	0.402612	0.00425631	0.0065615	0.516545	LEP	33693
rs6775710	T	C	0.371129	0.00760362	0.00667647	0.254758	LEP	33693
rs6801674	T	C	0.585398	-0.0147017	0.00652873	0.0243321	LEP	33693
rs6803404	A	G	0.908346	0.00544118	0.0111644	0.625998	LEP	33693
rs6885658	C	T	0.710414	0.0162384	0.00707486	0.02172	LEP	33693
rs6903114	T	C	0.328307	0.00365905	0.00706094	0.604312	LEP	33693
rs6909726	A	G	0.879302	-0.0200281	0.00991077	0.0432962	LEP	33693
rs6932436	C	T	0.369249	-0.0069187	0.0066782	0.300195	LEP	33693
rs6974577	G	T	0.540978	-0.0082973	0.00647798	0.200248	LEP	33693
rs6989472	T	C	0.17731	0.00316269	0.00844577	0.708053	LEP	33693
rs7006475	G	T	0.392156	-0.011067	0.00658828	0.0929951	LEP	33693
rs701825	G	A	0.286126	0.00217746	0.00712666	0.759957	LEP	33693
rs701855	G	A	0.594489	0.00570695	0.00658743	0.386304	LEP	33693
rs7037489	G	A	0.765775	0.00143503	0.00760202	0.850274	LEP	33693
rs7040568	G	A	0.164485	0.0186753	0.00860694	0.030022	LEP	33693
rs705150	T	C	0.518295	-0.0041374	0.00644077	0.520629	LEP	33693
rs706057	T	C	0.396076	-0.0035505	0.00660361	0.590813	LEP	33693
rs7068275	A	C	0.625198	0.0023122	0.00667314	0.728972	LEP	33693
rs7081960	A	G	0.872586	-0.0002758	0.00969064	0.977298	LEP	33693
rs7084454	G	A	0.675684	-0.0073958	0.00687239	0.281857	LEP	33693
rs7089920	T	C	0.903338	-0.00543	0.0108609	0.617132	LEP	33693
rs7115200	T	G	0.56071	0.0116431	0.00650068	0.0732841	LEP	33693
rs7124681	C	A	0.59131	-0.0122353	0.00653132	0.0610239	LEP	33693
rs7132908	G	A	0.614638	-0.0192574	0.00663155	0.00368536	LEP	33693
rs713586	T	C	0.509512	-0.0227034	0.00646658	0.00044662	LEP	33693
rs7136715	G	A	0.730556	0.00583842	0.00725554	0.421002	LEP	33693
rs71461063	C	T	0.894938	0.0390985	0.0105284	0.00020431	LEP	33693
rs71494935	A	G	0.595535	0.00151195	0.00686666	0.825726	LEP	33693
rs7151001	T	C	0.210237	-0.0094918	0.00795081	0.232549	LEP	33693
rs7159126	T	C	0.719517	0.00918174	0.00712711	0.197647	LEP	33693
rs716387	T	C	0.503945	-2.7e-05	0.00644931	0.99666	LEP	33693
rs7166890	C	T	0.677892	-0.0125737	0.00690112	0.0684573	LEP	33693
rs7186498	C	T	0.53038	-0.0051444	0.00641895	0.422878	LEP	33693
rs7227726	G	A	0.315628	-0.0106613	0.0071029	0.133363	LEP	33693
rs7236870	A	G	0.65297	-0.0050391	0.00674367	0.454923	LEP	33693
rs7243357	T	G	0.824176	0.00552802	0.00845756	0.513358	LEP	33693
rs7250055	C	T	0.781273	0.0102259	0.00778559	0.189035	LEP	33693
rs7265566	G	A	0.752258	0.00568737	0.00748427	0.447308	LEP	33693
rs72675820	A	C	0.352856	0.00938018	0.00673914	0.163954	LEP	33693
rs7270780	G	A	0.836249	-0.0169064	0.00989634	0.0875709	LEP	33693
rs72720396	A	G	0.769685	0.00235572	0.00765683	0.758338	LEP	33693
rs72740955	C	T	0.667146	-0.0074518	0.00682465	0.274881	LEP	33693
rs72816396	A	G	0.426819	0.00784484	0.00667653	0.239999	LEP	33693
rs72847212	T	C	0.79712	0.00532823	0.00804183	0.50761	LEP	33693
rs72885986	A	G	0.744124	0.00584822	0.00749253	0.435073	LEP	33693
rs72893792	G	A	0.915866	0.00899641	0.0117165	0.442581	LEP	33693
rs72953203	A	G	0.795909	0.00110826	0.00822463	0.89281	LEP	33693
rs729691	C	T	0.751478	0.0104716	0.00748956	0.162064	LEP	33693
rs73108339	C	T	0.935875	0.00415931	0.0130701	0.75	LEP	33693
rs7310929	T	C	0.619338	-0.0103099	0.00661669	0.119196	LEP	33693
rs73121822	T	C	0.931189	0.0144267	0.0127958	0.259549	LEP	33693
rs73132546	A	C	0.88322	0.00375172	0.0100065	0.707713	LEP	33693
rs73140993	T	C	0.920667	-0.001661	0.0119207	0.889183	LEP	33693
rs73228813	C	T	0.826056	-0.0121501	0.0086391	0.159602	LEP	33693
rs7342828	T	G	0.350185	0.0125087	0.00679607	0.0656826	LEP	33693
rs7365	A	G	0.521059	0.00679587	0.00645678	0.292562	LEP	33693
rs737641	G	A	0.646588	-0.0025973	0.00674023	0.699984	LEP	33693
rs738161	C	A	0.434744	0.00417493	0.00653709	0.52305	LEP	33693
rs73954922	A	C	0.934339	-0.0058942	0.01321	0.65546	LEP	33693
rs742395	G	A	0.430342	0.0157101	0.00646239	0.0150571	LEP	33693
rs74278876	C	T	0.853092	0.0190046	0.00912813	0.0373439	LEP	33693
rs7438724	G	A	0.425692	-0.0113902	0.00651442	0.0803841	LEP	33693
rs74882068	C	A	0.865917	-0.0080295	0.0094288	0.394437	LEP	33693
rs749100	A	G	0.577872	0.0136048	0.00653138	0.037252	LEP	33693
rs7501506	C	T	0.73242	-0.0135386	0.00731321	0.0641328	LEP	33693
rs752004	T	C	0.509578	-0.0129496	0.00644897	0.0446426	LEP	33693
rs7535528	G	A	0.627522	0.00275509	0.00672704	0.682133	LEP	33693
rs75513445	C	T	0.939743	-0.0028102	0.0136506	0.836896	LEP	33693
rs7559460	T	C	0.612916	0.00930337	0.00671488	0.165904	LEP	33693
rs7561278	T	C	0.782079	0.00883222	0.00790941	0.264134	LEP	33693
rs7563170	C	T	0.525384	0.00690678	0.00645902	0.284924	LEP	33693
rs75699757	A	G	0.836503	-0.0087268	0.00877431	0.319937	LEP	33693
rs7584354	C	T	0.556051	0.0197255	0.00649809	0.00240071	LEP	33693
rs7584921	A	G	0.644819	0.00165155	0.00680531	0.808249	LEP	33693
rs7585000	A	C	0.696745	0.0180742	0.00700505	0.00987529	LEP	33693
rs7599312	G	A	0.731412	0.00234759	0.00735647	0.749635	LEP	33693
rs7611526	A	C	0.644644	-0.0076182	0.00677465	0.260796	LEP	33693
rs76264435	G	A	0.756363	-0.0078988	0.00757191	0.296871	LEP	33693
rs7631156	G	A	0.680855	-0.0141447	0.00690246	0.0404408	LEP	33693
rs7632212	G	A	0.543283	0.00491449	0.00645412	0.446389	LEP	33693
rs7638903	G	A	0.878526	-0.0180974	0.00985366	0.0662659	LEP	33693
rs76404385	C	T	0.916659	-0.0140417	0.0116799	0.229281	LEP	33693
rs7655198	A	C	0.584587	0.0100281	0.00652096	0.124091	LEP	33693
rs76652177	G	A	0.399356	-0.0132021	0.00674896	0.0504452	LEP	33693
rs76726175	A	C	0.936975	0.0188723	0.0135028	0.162216	LEP	33693
rs7686226	A	G	0.58441	0.00337914	0.00650196	0.603265	LEP	33693
rs76880877	A	C	0.861626	0.00533392	0.00935703	0.568647	LEP	33693
rs76895963	T	G	0.979314	0.0556723	0.024923	0.0254982	LEP	33693
rs76929553	C	T	0.9512	0.0214103	0.0148487	0.149333	LEP	33693
rs77046183	G	A	0.938643	0.0198704	0.0134342	0.139115	LEP	33693
rs77083636	G	T	0.973125	-0.0090864	0.0198387	0.646943	LEP	33693
rs7708822	C	T	0.628975	-0.0128165	0.00667718	0.0549275	LEP	33693
rs7715256	G	T	0.426835	0.00275605	0.00648412	0.670803	LEP	33693
rs77169412	C	T	0.891713	-0.0160792	0.010348	0.120222	LEP	33693
rs7760082	G	A	0.328871	0.0108396	0.00686142	0.114155	LEP	33693
rs77939209	A	G	0.496424	0.00815745	0.00647751	0.207904	LEP	33693
rs7798292	G	A	0.561619	0.00878956	0.00643971	0.172284	LEP	33693
rs78009255	T	G	0.369556	-0.0100151	0.0069021	0.146775	LEP	33693
rs780093	T	C	0.380628	-0.029497	0.00664969	9.17e-06	LEP	33693
rs7808335	A	C	0.261856	-0.0019015	0.00731125	0.794802	LEP	33693
rs78378222	T	G	0.987217	0.0441871	0.0292524	0.130904	LEP	33693
rs7850188	T	C	0.629309	-0.0042467	0.00666826	0.524222	LEP	33693
rs7852273	A	G	0.581279	-0.0075901	0.0065491	0.246476	LEP	33693
rs78574741	G	A	0.899549	0.0107556	0.0108417	0.321169	LEP	33693
rs78621209	G	A	0.988974	-0.0515109	0.0307376	0.0937713	LEP	33693
rs7873302	T	C	0.525461	0.00258025	0.00642833	0.688136	LEP	33693
rs78826130	A	G	0.775413	-0.0040406	0.00774152	0.60171	LEP	33693
rs7915846	T	C	0.467602	-0.0045427	0.00648177	0.483405	LEP	33693
rs79357285	G	A	0.895601	-0.0060561	0.0105439	0.565719	LEP	33693
rs7937815	G	A	0.485731	0.00647563	0.00642229	0.313308	LEP	33693
rs7954946	C	T	0.429475	0.00471688	0.00653799	0.470629	LEP	33693
rs7958005	G	T	0.902312	-0.0096874	0.0108575	0.372267	LEP	33693
rs79589176	G	A	0.41947	0.0125995	0.00650403	0.052723	LEP	33693
rs7973271	C	A	0.554553	-0.0021271	0.00646829	0.742275	LEP	33693
rs7995989	A	G	0.116277	0.0188818	0.0100487	0.0602407	LEP	33693
rs79994299	G	A	0.888238	-0.0011917	0.0103585	0.908407	LEP	33693
rs8013959	A	G	0.708909	-0.0040025	0.00713135	0.574623	LEP	33693
rs8033609	C	A	0.453832	-0.0051673	0.0064901	0.425923	LEP	33693
rs8068749	A	G	0.663846	-0.0057583	0.00683446	0.399485	LEP	33693
rs8081968	C	T	0.663342	-0.007348	0.0067918	0.279302	LEP	33693
rs8090983	A	G	0.668132	-0.0032545	0.00685583	0.634999	LEP	33693
rs8111686	G	A	0.670122	-0.0025827	0.00685715	0.706436	LEP	33693
rs8112818	A	G	0.601846	0.0130668	0.00658229	0.0471292	LEP	33693
rs8127221	C	T	0.662539	-0.0057404	0.00681769	0.399797	LEP	33693
rs823075	C	T	0.584646	0.0171881	0.00657224	0.00891579	LEP	33693
rs849138	G	A	0.493731	0.00160183	0.00643976	0.803561	LEP	33693
rs853807	C	T	0.64731	0.00126346	0.00676688	0.851886	LEP	33693
rs8756	C	A	0.484003	-0.0060494	0.00644605	0.348005	LEP	33693
rs875729	G	A	0.455405	-0.0018435	0.00647737	0.77595	LEP	33693
rs879620	C	T	0.384773	-0.017025	0.0066352	0.010292	LEP	33693
rs887966	T	C	0.429471	-0.0040842	0.00655046	0.532963	LEP	33693
rs895412	T	C	0.518368	0.00792122	0.00646302	0.220341	LEP	33693
rs900399	A	G	0.602425	0.027838	0.0066029	2.49e-05	LEP	33693
rs917088	G	A	0.548779	0.0111205	0.0064877	0.0865107	LEP	33693
rs923428	T	C	0.616714	-0.0014135	0.00663989	0.83142	LEP	33693
rs9307986	G	A	0.597873	-0.0110649	0.00653308	0.0903275	LEP	33693
rs931528	A	G	0.629481	-0.0066961	0.00664766	0.313801	LEP	33693
rs9317002	C	A	0.48653	0.00526529	0.00648626	0.416929	LEP	33693
rs9347762	G	T	0.482086	0.00795002	0.00645406	0.218029	LEP	33693
rs9383643	A	C	0.716834	-0.0093117	0.00713164	0.191658	LEP	33693
rs9384414	G	T	0.483886	0.00609195	0.00648129	0.347254	LEP	33693
rs9424465	T	G	0.657212	-0.0038461	0.00678182	0.570637	LEP	33693
rs9449295	T	C	0.458387	-0.0113028	0.0064671	0.08051	LEP	33693
rs9460120	A	C	0.629802	0.00721527	0.00668936	0.280757	LEP	33693
rs947088	G	T	0.279494	-0.0177019	0.00720935	0.0140725	LEP	33693
rs9506352	G	A	0.680085	0.00042292	0.00690792	0.951182	LEP	33693
rs9507889	A	C	0.316524	-0.013657	0.00694347	0.049196	LEP	33693
rs9520496	G	A	0.532633	-0.0068206	0.00646214	0.29121	LEP	33693
rs9531762	C	T	0.616603	-0.0028388	0.0066561	0.669749	LEP	33693
rs957512	T	C	0.672447	0.00107857	0.00688575	0.87553	LEP	33693
rs9579775	A	C	0.865722	0.00067799	0.00984651	0.945104	LEP	33693
rs9591732	A	G	0.873772	0.0081427	0.00969282	0.400866	LEP	33693
rs9592491	G	A	0.350938	-0.0160801	0.00678444	0.0177816	LEP	33693
rs9606878	A	G	0.460378	-0.0120886	0.0064437	0.0606499	LEP	33693
rs961261	A	G	0.522862	0.00227572	0.00644943	0.724196	LEP	33693
rs9644952	C	A	0.791274	-0.0108777	0.00788336	0.167641	LEP	33693
rs9646485	G	A	0.852813	-0.0070815	0.00905042	0.433949	LEP	33693
rs9651614	C	T	0.356667	0.0179236	0.00686567	0.00903774	LEP	33693
rs9799133	G	A	0.588941	0.00570876	0.00662064	0.38854	LEP	33693
rs980014	T	G	0.467584	-0.0012503	0.00646506	0.84665	LEP	33693
rs9809453	C	T	0.723529	0.00961875	0.00722752	0.183238	LEP	33693
rs9814835	T	C	0.358683	-0.0096818	0.00670915	0.149001	LEP	33693
rs9833347	C	A	0.113513	-0.0133619	0.0101538	0.188192	LEP	33693
rs9839167	G	A	0.89581	-0.006114	0.0105218	0.561189	LEP	33693
rs9849919	C	T	0.649472	0.015658	0.0067608	0.020558	LEP	33693
rs9859262	C	A	0.864259	-0.0057102	0.0114001	0.616452	LEP	33693
rs9867423	C	T	0.805884	0.0071688	0.00813719	0.378322	LEP	33693
rs994750	T	C	0.311207	0.00609893	0.00693839	0.379395	LEP	33693
rs9977825	T	C	0.359153	0.0049833	0.00670544	0.457378	LEP	33693
rs998584	C	A	0.519792	0.0124461	0.0064428	0.0533863	LEP	33693
rs9994651	G	A	0.670614	-0.008122	0.00691361	0.240084	LEP	33693

### Sheet: Supplementary Table 11
Supplementary Table 11: Matched BMI Instruments for AGER protein in european ancestry GWAS from UKBPPP
SNP	effect_allele	other_allele	eaf	beta	se	pval	Phenotype	samplesize
rs10035751	T	G	0.646143	0.0101364	0.00762941	0.18398	AGER	33578
rs10040658	G	A	0.632501	-0.0084808	0.00758393	0.263457	AGER	33578
rs10048942	A	G	0.750972	0.00344852	0.00843598	0.682695	AGER	33578
rs10049227	T	G	0.621663	-0.0034124	0.0075797	0.652567	AGER	33578
rs10051644	T	C	0.688427	-0.0014616	0.00789405	0.853106	AGER	33578
rs10063693	T	C	0.806718	-0.0090619	0.00923176	0.326296	AGER	33578
rs10109417	C	T	0.882318	0.00410159	0.0112897	0.716378	AGER	33578
rs10111287	C	T	0.71836	0.00393427	0.00810753	0.62749	AGER	33578
rs10136491	G	A	0.735671	0.00673675	0.00827885	0.4158	AGER	33578
rs10146891	C	T	0.645524	-0.0219	0.0075938	0.00391697	AGER	33578
rs10146997	A	G	0.777071	-0.007626	0.00870244	0.380862	AGER	33578
rs10171345	A	G	0.776933	-0.0106462	0.00874865	0.223641	AGER	33578
rs1019612	C	T	0.339608	-0.0022678	0.00771518	0.768808	AGER	33578
rs10196304	A	C	0.585815	-0.0124089	0.00739696	0.0934308	AGER	33578
rs10202670	A	G	0.877003	-0.0049665	0.0110712	0.653722	AGER	33578
rs10245212	T	C	0.581787	-0.0023791	0.0073923	0.747579	AGER	33578
rs1048932	C	A	0.586485	-0.0064815	0.00739234	0.380606	AGER	33578
rs1049205	C	T	0.440482	-0.0010346	0.00735272	0.888099	AGER	33578
rs10510469	T	C	0.730106	-0.0030905	0.00825837	0.708233	AGER	33578
rs10511626	G	T	0.881575	-0.0010176	0.0114811	0.929375	AGER	33578
rs10519136	C	T	0.603929	-0.0184952	0.00745408	0.0130933	AGER	33578
rs10739080	A	G	0.259321	-0.0011641	0.0083909	0.889661	AGER	33578
rs10746496	T	C	0.538251	0.00872526	0.00735115	0.235257	AGER	33578
rs10753946	C	A	0.439828	0.00373431	0.00734258	0.611045	AGER	33578
rs10760079	T	C	0.261466	-0.0045294	0.00832304	0.586301	AGER	33578
rs10771423	G	A	0.558889	0.0234662	0.00732169	0.00135049	AGER	33578
rs10860530	T	C	0.936859	-0.0015224	0.0151112	0.919751	AGER	33578
rs10877461	G	A	0.692715	0.00431482	0.00790612	0.585232	AGER	33578
rs10889560	C	A	0.920302	0.0281065	0.0134507	0.0366539	AGER	33578
rs10892798	C	T	0.347454	1.22e-05	0.00765929	0.998734	AGER	33578
rs10906378	C	T	0.465541	-0.0116639	0.00734344	0.112208	AGER	33578
rs10914684	G	A	0.672792	-0.005874	0.00776133	0.449152	AGER	33578
rs10923724	C	T	0.431566	0.00227318	0.00737743	0.757987	AGER	33578
rs10927823	G	A	0.650935	-0.0076133	0.00768766	0.322013	AGER	33578
rs10928618	G	T	0.763333	-0.0078654	0.0086273	0.361934	AGER	33578
rs10929925	C	A	0.576634	-0.0110763	0.00734548	0.131577	AGER	33578
rs10938397	A	G	0.564521	0.00839205	0.00738986	0.256117	AGER	33578
rs10953513	A	G	0.579954	0.00774749	0.00741232	0.295923	AGER	33578
rs10964370	C	A	0.703519	-0.013223	0.00799766	0.0982585	AGER	33578
rs10979720	C	A	0.645992	0.0156854	0.00765921	0.0405686	AGER	33578
rs10981922	T	G	0.637401	-0.0024897	0.007617	0.743777	AGER	33578
rs10986519	T	G	0.427239	-0.0087764	0.00743089	0.237575	AGER	33578
rs10987401	C	T	0.67787	-0.00348	0.00788022	0.658538	AGER	33578
rs11022762	C	T	0.620094	0.00771395	0.00750642	0.304116	AGER	33578
rs11024268	A	G	0.378015	0.00689982	0.00750854	0.358133	AGER	33578
rs11062034	C	T	0.698599	0.00748383	0.00797284	0.347903	AGER	33578
rs11078597	T	C	0.812392	0.00153162	0.00931648	0.869417	AGER	33578
rs1108033	A	G	0.510156	0.0163996	0.00731444	0.0249557	AGER	33578
rs1111232	T	C	0.232131	-0.0090789	0.00862809	0.292687	AGER	33578
rs11121098	G	A	0.705036	0.00049483	0.00806806	0.951095	AGER	33578
rs11127297	T	C	0.703319	-0.0025671	0.00804137	0.749551	AGER	33578
rs11134391	C	T	0.748263	0.00205983	0.00843703	0.807121	AGER	33578
rs11134550	T	C	0.607536	0.00733019	0.00769752	0.340955	AGER	33578
rs11150609	A	G	0.601257	0.00411765	0.00741212	0.578533	AGER	33578
rs11150745	A	G	0.682654	-0.0213996	0.00783839	0.0063314	AGER	33578
rs11159347	C	T	0.318501	0.0228963	0.00783193	0.00346162	AGER	33578
rs11170521	G	A	0.771723	-0.0066528	0.00870157	0.44454	AGER	33578
rs111784909	A	G	0.802502	-0.0202758	0.00927382	0.0287899	AGER	33578
rs11191551	A	G	0.92511	0.0225354	0.0138016	0.102508	AGER	33578
rs11210476	A	G	0.43687	0.00084245	0.00734571	0.908694	AGER	33578
rs11213490	G	A	0.823392	-0.0046921	0.00960578	0.625223	AGER	33578
rs11239870	T	C	0.808395	0.00203238	0.00930536	0.82711	AGER	33578
rs11242222	A	G	0.799203	-0.0081235	0.0092255	0.37856	AGER	33578
rs112429336	C	T	0.906425	0.00175414	0.0125597	0.888925	AGER	33578
rs112694524	G	A	0.929387	-0.0342316	0.0144973	0.0182142	AGER	33578
rs112717398	G	T	0.871829	-0.0183843	0.0109215	0.0923166	AGER	33578
rs1128249	G	T	0.608985	-0.0105914	0.00744536	0.154867	AGER	33578
rs113868212	C	A	0.880395	0.0131573	0.0112591	0.242567	AGER	33578
rs113968906	G	A	0.718131	-0.0178626	0.0081994	0.029367	AGER	33578
rs114975931	G	A	0.906247	-0.0168685	0.0125331	0.178329	AGER	33578
rs11531687	T	C	0.840848	-0.0097287	0.00995592	0.328482	AGER	33578
rs1157002	T	C	0.061129	0.00166131	0.0153779	0.91397	AGER	33578
rs11617995	A	G	0.617722	-0.005597	0.00749444	0.455168	AGER	33578
rs11626880	C	T	0.860936	0.00992712	0.0105608	0.347219	AGER	33578
rs11640942	C	T	0.861877	-0.0001564	0.0105505	0.988171	AGER	33578
rs11651584	C	T	0.660241	0.00161418	0.00767474	0.833415	AGER	33578
rs11666453	G	A	0.742296	-0.002513	0.0083099	0.762335	AGER	33578
rs11674696	T	C	0.442619	0.00907121	0.00735781	0.217625	AGER	33578
rs11692742	G	A	0.720337	0.00087806	0.00821096	0.915	AGER	33578
rs117060291	C	T	0.994832	-0.0522937	0.0510307	0.305481	AGER	33578
rs117274652	C	T	0.945082	0.0160487	0.0159889	0.315502	AGER	33578
rs11727676	T	C	0.903985	0.0257143	0.0123084	0.0366919	AGER	33578
rs117764708	A	C	0.960407	-0.0183	0.0192779	0.34326	AGER	33578
rs11778600	C	T	0.640687	-0.0052489	0.00759099	0.489272	AGER	33578
rs11779446	A	G	0.839761	0.00834084	0.00996711	0.402685	AGER	33578
rs117905808	G	A	0.979675	-0.0020787	0.0262523	0.936888	AGER	33578
rs117917890	C	T	0.980804	-0.022989	0.0278199	0.408605	AGER	33578
rs118018176	C	T	0.956303	0.00179057	0.017936	0.920478	AGER	33578
rs11844549	T	C	0.49328	-0.00656	0.00730523	0.369517	AGER	33578
rs11853212	G	A	0.559481	0.00240016	0.00743671	0.746887	AGER	33578
rs11862581	G	A	0.698034	0.00013606	0.0079506	0.986346	AGER	33578
rs11884368	C	A	0.693675	0.00840947	0.00789101	0.286558	AGER	33578
rs11889536	A	G	0.848233	-0.009172	0.0101927	0.368198	AGER	33578
rs11921431	A	C	0.311759	-0.0059544	0.00793408	0.452963	AGER	33578
rs11952833	G	A	0.538189	-0.0114629	0.00735386	0.119055	AGER	33578
rs11974293	C	A	0.723689	0.00402407	0.00809922	0.619297	AGER	33578
rs11981973	A	G	0.833229	-0.0041506	0.00973764	0.669934	AGER	33578
rs12030638	T	C	0.618761	0.00145405	0.00753007	0.846881	AGER	33578
rs12033257	A	G	0.620442	0.00253913	0.0075954	0.738154	AGER	33578
rs12042135	A	G	0.412765	0.00130666	0.00743516	0.860498	AGER	33578
rs12066815	A	G	0.78696	0.00550152	0.00897422	0.539852	AGER	33578
rs12140153	G	T	0.903699	-0.023616	0.0126681	0.0622931	AGER	33578
rs12150612	G	T	0.719601	-0.0186577	0.00813636	0.0218404	AGER	33578
rs12173832	C	A	0.782255	0.00719784	0.00896714	0.422153	AGER	33578
rs12188627	A	G	0.515619	0.00223154	0.00726756	0.758801	AGER	33578
rs12190234	G	A	0.698832	-0.01742	0.00800187	0.0294815	AGER	33578
rs12195161	G	A	0.904824	0.00308178	0.0126179	0.807045	AGER	33578
rs12213929	G	A	0.641141	0.00665728	0.00769663	0.387061	AGER	33578
rs12243061	T	C	0.645152	-0.0171358	0.00765099	0.0251114	AGER	33578
rs1229984	T	C	0.022723	0.0480947	0.0245632	0.0502308	AGER	33578
rs12368757	C	T	0.936226	0.0174237	0.0158721	0.272311	AGER	33578
rs1239707	G	A	0.423226	-0.0114966	0.00739904	0.120233	AGER	33578
rs12413278	C	T	0.827581	0.00386107	0.00974816	0.692044	AGER	33578
rs12429545	G	A	0.86768	-0.0004323	0.010832	0.968168	AGER	33578
rs12443915	T	C	0.863237	0.0126574	0.010588	0.231913	AGER	33578
rs12454712	T	C	0.62194	-0.0001537	0.00752248	0.983703	AGER	33578
rs12495080	A	G	0.430319	-0.010299	0.00733749	0.160435	AGER	33578
rs12553707	C	T	0.526839	0.00259053	0.00738193	0.725643	AGER	33578
rs12574009	G	A	0.767377	-0.0065759	0.00860888	0.444957	AGER	33578
rs12574676	C	T	0.749591	-0.0165456	0.00842286	0.049488	AGER	33578
rs12599980	C	T	0.593955	0.00533693	0.00746105	0.47442	AGER	33578
rs12604935	A	C	0.630852	-0.0067656	0.00753235	0.369078	AGER	33578
rs12629972	T	C	0.410706	-0.0008225	0.00742273	0.911769	AGER	33578
rs1266416	C	T	0.713689	-0.0068636	0.00805151	0.393957	AGER	33578
rs12673919	T	C	0.662593	-0.0119512	0.00770235	0.120752	AGER	33578
rs12681438	G	A	0.772498	0.00752708	0.0087401	0.389121	AGER	33578
rs12691784	C	T	0.421831	-0.0053375	0.00739149	0.470222	AGER	33578
rs12712951	G	A	0.443842	-0.0042091	0.00734438	0.567	AGER	33578
rs12733823	G	A	0.728629	-0.0083497	0.00819418	0.308214	AGER	33578
rs12747275	G	A	0.526729	-0.0284165	0.00730566	0.00010039	AGER	33578
rs12766171	C	A	0.713124	-0.000663	0.00823253	0.935813	AGER	33578
rs12772365	A	G	0.808004	-0.0109545	0.00926334	0.236982	AGER	33578
rs12781974	C	T	0.67355	-0.009736	0.00778465	0.211059	AGER	33578
rs12823620	A	G	0.157299	0.0062392	0.0100531	0.534845	AGER	33578
rs12879377	G	A	0.615418	0.00151689	0.00749669	0.83965	AGER	33578
rs12922117	C	T	0.225363	-0.0026044	0.00873234	0.765516	AGER	33578
rs1294093	A	G	0.696913	-0.0039295	0.00805189	0.625534	AGER	33578
rs12961301	A	G	0.72351	0.00067246	0.00814791	0.934224	AGER	33578
rs1296328	A	C	0.439488	-0.0049647	0.0073719	0.500653	AGER	33578
rs12995983	T	C	0.716347	0.00319584	0.00823836	0.698073	AGER	33578
rs13024395	A	G	0.856987	-0.0014512	0.0104629	0.889686	AGER	33578
rs13028310	T	C	0.16908	0.0196826	0.00979161	0.044415	AGER	33578
rs13034839	A	C	0.402699	-0.0041223	0.00747803	0.58146	AGER	33578
rs13056230	C	T	0.571699	-0.0123485	0.00733656	0.0923464	AGER	33578
rs13096290	C	T	0.731488	0.00710479	0.00821997	0.387405	AGER	33578
rs13107325	C	T	0.92513	-0.0271799	0.0139127	0.0507481	AGER	33578
rs13156484	G	A	0.526275	-0.0136134	0.00737239	0.0648142	AGER	33578
rs13243456	C	T	0.839121	-0.0036232	0.00987029	0.713562	AGER	33578
rs1324973	T	G	0.844441	-0.0207306	0.0101245	0.0406032	AGER	33578
rs1325454	A	C	0.599933	-0.0067313	0.00761325	0.376611	AGER	33578
rs132644	T	C	0.182896	0.0122452	0.00941056	0.193184	AGER	33578
rs13273640	A	G	0.708804	-0.0058051	0.00807715	0.472324	AGER	33578
rs13285624	T	G	0.649308	-0.0115304	0.00769107	0.133825	AGER	33578
rs13326962	G	A	0.644647	0.00166535	0.00766412	0.827981	AGER	33578
rs1333010	G	A	0.394246	-0.0042429	0.00742923	0.56793	AGER	33578
rs1340098	T	G	0.319228	0.00667051	0.00783265	0.394419	AGER	33578
rs1341469	C	T	0.595996	0.00750509	0.00746819	0.314925	AGER	33578
rs13415369	A	G	0.786518	-0.0181724	0.00889572	0.0410696	AGER	33578
rs13418842	A	G	0.460991	0.00718291	0.00734073	0.327827	AGER	33578
rs13419498	G	A	0.783428	0.00050162	0.00887181	0.954911	AGER	33578
rs1355283	G	A	0.55713	0.00191566	0.00744894	0.797046	AGER	33578
rs1360382	A	G	0.674132	0.00333198	0.00780852	0.66959	AGER	33578
rs1362910	A	G	0.416826	-0.0015336	0.00741751	0.836201	AGER	33578
rs1367083	C	T	0.498941	0.00446792	0.00725105	0.537778	AGER	33578
rs1377289	T	C	0.690963	0.0125898	0.00787784	0.110013	AGER	33578
rs1381949	G	A	0.439813	0.0123855	0.00734769	0.091865	AGER	33578
rs139974673	T	C	0.975732	0.0288687	0.0236684	0.222574	AGER	33578
rs1401649	A	G	0.508602	-0.0021003	0.00729985	0.773567	AGER	33578
rs1403534	G	A	0.190805	-0.0063946	0.00929237	0.491353	AGER	33578
rs1409207	A	G	0.458976	0.00708309	0.00729182	0.331362	AGER	33578
rs142424118	C	T	0.990395	-0.0276088	0.0372884	0.45905	AGER	33578
rs1425084	A	G	0.319834	0.00160739	0.00783801	0.837512	AGER	33578
rs142878202	C	T	0.961401	0.0209612	0.0196907	0.287092	AGER	33578
rs1431659	A	G	0.271305	0.00311997	0.00824581	0.705156	AGER	33578
rs1436351	G	T	0.25589	0.00568753	0.00834718	0.495636	AGER	33578
rs145225513	T	C	0.768002	0.0042083	0.00870404	0.62875	AGER	33578
rs1457575	G	A	0.691211	0.0184065	0.00789505	0.019732	AGER	33578
rs1458046	G	A	0.594252	-0.0154279	0.00744421	0.0382217	AGER	33578
rs146949594	G	A	0.986918	-0.0230828	0.033333	0.48863	AGER	33578
rs147502994	G	A	0.991289	-0.0187914	0.0392342	0.631969	AGER	33578
rs147730268	G	T	0.912101	-0.0037481	0.0131912	0.776308	AGER	33578
rs147823663	T	C	0.992155	0.0789999	0.042035	0.0601922	AGER	33578
rs147965645	G	A	0.927899	-0.0224944	0.0140763	0.110036	AGER	33578
rs148108087	G	A	0.945187	-0.0063904	0.0167659	0.703087	AGER	33578
rs1486491	T	C	0.974504	-0.0430109	0.0231928	0.0636678	AGER	33578
rs1533829	A	G	0.76071	-0.0100055	0.00856987	0.242998	AGER	33578
rs1575676	C	T	0.632046	-0.0012167	0.00764094	0.87348	AGER	33578
rs1576655	A	C	0.407456	0.00015363	0.00752901	0.98372	AGER	33578
rs1587178	C	T	0.285716	-0.0088984	0.0080544	0.26925	AGER	33578
rs1637666	T	C	0.49689	0.0018398	0.00730159	0.801063	AGER	33578
rs1639412	C	T	0.028025	0.044625	0.0227177	0.0494926	AGER	33578
rs164485	G	T	0.443792	-0.0100932	0.00732732	0.168365	AGER	33578
rs165046	T	C	0.603107	0.00122079	0.00744639	0.869776	AGER	33578
rs1659408	T	G	0.446815	0.00175107	0.00731399	0.810785	AGER	33578
rs166980	A	G	0.283246	0.0113132	0.00813484	0.164315	AGER	33578
rs16829530	G	A	0.959325	-0.0067821	0.0185715	0.714969	AGER	33578
rs168883	C	T	0.48913	4.27e-05	0.00737149	0.995379	AGER	33578
rs16906845	G	A	0.944249	0.00426357	0.0159054	0.788655	AGER	33578
rs16996637	C	T	0.870623	-0.0085533	0.0109465	0.434582	AGER	33578
rs17106830	G	A	0.856006	-0.0002612	0.0104191	0.980002	AGER	33578
rs1715832	T	C	0.760565	-0.0030372	0.00866925	0.726086	AGER	33578
rs172906	A	C	0.44414	-0.0036905	0.00759038	0.626825	AGER	33578
rs1731243	C	T	0.394296	-0.0037592	0.00746533	0.614572	AGER	33578
rs17325181	A	G	0.760542	0.00268738	0.00853108	0.752754	AGER	33578
rs1737887	A	G	0.824681	0.0120065	0.00961156	0.211602	AGER	33578
rs17399739	A	G	0.930397	0.01584	0.0143125	0.268414	AGER	33578
rs17537141	T	C	0.843069	-0.0234239	0.0101496	0.0210063	AGER	33578
rs17752247	C	A	0.789505	0.0182533	0.00893501	0.0410629	AGER	33578
rs17770336	C	T	0.678101	0.0024033	0.00779298	0.757783	AGER	33578
rs17775170	G	A	0.787055	0.018873	0.00890881	0.0341358	AGER	33578
rs17781552	G	A	0.45374	0.00320981	0.00742992	0.665733	AGER	33578
rs17783779	A	G	0.820975	-0.0131304	0.0095532	0.169302	AGER	33578
rs17789218	T	C	0.756031	0.00964692	0.00856924	0.260267	AGER	33578
rs17807115	A	G	0.925427	-0.02223	0.0139627	0.111363	AGER	33578
rs1789171	C	A	0.351401	-0.0091718	0.00764821	0.230449	AGER	33578
rs1793639	G	A	0.578282	0.00248694	0.00741232	0.737237	AGER	33578
rs1814912	T	C	0.672199	0.00711055	0.00788962	0.367453	AGER	33578
rs182210	T	C	0.662816	0.00576124	0.00798348	0.470512	AGER	33578
rs1829469	A	G	0.796937	-0.0109995	0.00907331	0.225402	AGER	33578
rs184058797	T	C	0.859656	0.00041855	0.0109189	0.969422	AGER	33578
rs1851601	C	T	0.103026	0.0141422	0.0120075	0.238882	AGER	33578
rs1859485	T	C	0.661025	-0.0003921	0.00770367	0.959404	AGER	33578
rs186017271	G	A	0.983789	0.0233845	0.0303009	0.440266	AGER	33578
rs186029972	A	G	0.956113	-0.0116198	0.0185411	0.530853	AGER	33578
rs1861410	C	T	0.44719	-0.0065594	0.00735987	0.372804	AGER	33578
rs1871329	A	G	0.764017	-0.005769	0.00866305	0.505457	AGER	33578
rs1871338	T	C	0.776439	-0.000918	0.00876594	0.916595	AGER	33578
rs188756816	C	T	0.997945	0.0308673	0.0840176	0.713328	AGER	33578
rs190572876	G	A	0.941119	0.0229646	0.0155149	0.13883	AGER	33578
rs190734337	G	A	0.997319	0.0191797	0.0768181	0.802837	AGER	33578
rs191557051	A	G	0.991352	-5.3e-05	0.0409486	0.998967	AGER	33578
rs191569181	G	A	0.964155	0.0151344	0.0197605	0.443741	AGER	33578
rs1952977	G	A	0.421273	-0.0028106	0.00737595	0.703165	AGER	33578
rs1964926	A	G	0.356998	-0.0103302	0.00760914	0.174589	AGER	33578
rs1983864	T	G	0.660998	0.00218543	0.00770663	0.776733	AGER	33578
rs199942345	T	C	0.816931	-0.0105832	0.00960261	0.270413	AGER	33578
rs200119412	T	C	0.444073	0.00172426	0.00740311	0.815831	AGER	33578
rs2001523	C	T	0.306598	-0.0041033	0.00791239	0.604046	AGER	33578
rs2001693	C	T	0.751972	-0.0124466	0.00846146	0.141298	AGER	33578
rs200494678	C	T	0.747432	4.88e-05	0.00934189	0.99583	AGER	33578
rs201574529	C	T	0.721388	-0.0142478	0.00865367	0.0996736	AGER	33578
rs201888337	C	T	0.841572	0.00969811	0.0102185	0.342582	AGER	33578
rs2021860	G	T	0.286248	0.013256	0.00806881	0.100411	AGER	33578
rs2034768	A	G	0.487642	-0.0039513	0.0072699	0.58678	AGER	33578
rs2035935	A	G	0.934063	-0.0150287	0.0147146	0.307092	AGER	33578
rs2043538	T	C	0.680971	-0.0037396	0.00782053	0.632524	AGER	33578
rs2059923	C	A	0.398891	0.00155277	0.00746988	0.83533	AGER	33578
rs211820	A	G	0.589992	0.00509076	0.0073692	0.489682	AGER	33578
rs211832	G	A	0.163551	-0.0080533	0.00988297	0.415151	AGER	33578
rs2145272	G	A	0.36509	-0.0089544	0.00754873	0.235541	AGER	33578
rs2162269	C	T	0.333779	0.00651461	0.00776545	0.401513	AGER	33578
rs2176807	T	G	0.444849	0.00207732	0.00735144	0.777505	AGER	33578
rs2177276	C	T	0.863661	0.00943333	0.010642	0.375391	AGER	33578
rs2185756	A	C	0.593896	-0.0296704	0.00743407	6.58e-05	AGER	33578
rs2199214	T	C	0.827378	-0.0138046	0.00973837	0.156323	AGER	33578
rs2215878	T	G	0.272417	-0.0110153	0.00817674	0.177932	AGER	33578
rs2238691	G	A	0.809732	-0.0077003	0.00928811	0.407076	AGER	33578
rs2239647	A	C	0.453495	-0.0040699	0.00734789	0.579653	AGER	33578
rs2250377	A	G	0.342814	-0.0085375	0.00775556	0.270972	AGER	33578
rs2253634	G	T	0.518015	0.00171243	0.00728492	0.814158	AGER	33578
rs2268493	T	C	0.708789	0.00614826	0.00808766	0.447133	AGER	33578
rs2306272	T	C	0.712088	0.00840417	0.00804033	0.295906	AGER	33578
rs2307111	T	C	0.605873	-0.0009609	0.00747738	0.89775	AGER	33578
rs2371936	T	G	0.788659	-0.0052448	0.00897635	0.559025	AGER	33578
rs2381630	G	A	0.6675	0.00236705	0.00776435	0.760472	AGER	33578
rs2388391	T	C	0.607638	0.00983488	0.0074512	0.186867	AGER	33578
rs2405755	C	T	0.40488	0.00892232	0.00741944	0.229146	AGER	33578
rs2412623	A	C	0.199725	-0.0099964	0.00914291	0.274241	AGER	33578
rs2421616	A	G	0.59219	0.00221046	0.00743182	0.766136	AGER	33578
rs2425819	G	A	0.58551	-0.0070412	0.00740478	0.341654	AGER	33578
rs2465771	G	A	0.624994	-0.0042218	0.00751728	0.574382	AGER	33578
rs2506141	T	C	0.539745	-0.0057359	0.00731892	0.433209	AGER	33578
rs252748	C	T	0.407938	0.00261153	0.0074635	0.726409	AGER	33578
rs2554682	G	A	0.819155	-0.00269	0.00945611	0.776049	AGER	33578
rs2584954	G	A	0.690603	0.00126499	0.00797117	0.873909	AGER	33578
rs2613723	G	A	0.342042	0.00819438	0.00771835	0.288383	AGER	33578
rs261966	T	C	0.606007	-0.0034026	0.0074358	0.647244	AGER	33578
rs2627320	G	A	0.218921	-0.0070044	0.00881588	0.426891	AGER	33578
rs2657899	G	A	0.35682	-0.0050301	0.0076169	0.509007	AGER	33578
rs2701040	T	C	0.435019	-0.0035663	0.00735236	0.627635	AGER	33578
rs2763277	G	A	0.854997	0.0329634	0.0106375	0.00194321	AGER	33578
rs2768419	A	G	0.335285	-0.0036418	0.00771595	0.636936	AGER	33578
rs2795346	G	A	0.470048	0.00060335	0.00735949	0.934661	AGER	33578
rs2829695	C	A	0.589615	-0.0089512	0.00739191	0.225918	AGER	33578
rs28475205	A	G	0.581218	-5.75e-06	0.00757636	0.999395	AGER	33578
rs28480969	T	G	0.563576	-0.0024146	0.00734664	0.742403	AGER	33578
rs28529801	G	A	0.93029	-0.0050236	0.014454	0.72817	AGER	33578
rs28593016	C	T	0.957294	0.00443321	0.0180555	0.806044	AGER	33578
rs28605329	C	T	0.602971	0.00682842	0.00747754	0.361142	AGER	33578
rs2869044	C	T	0.164453	-8.52e-05	0.0098419	0.993096	AGER	33578
rs2893877	A	G	0.529602	-0.0126192	0.00735065	0.0860261	AGER	33578
rs2918239	A	C	0.870065	0.00905142	0.010843	0.403848	AGER	33578
rs2927258	C	T	0.938109	0.00286774	0.0151602	0.849966	AGER	33578
rs293841	T	G	0.45165	0.02454	0.00731839	0.00079884	AGER	33578
rs293965	G	A	0.855028	-0.0094517	0.0103391	0.360627	AGER	33578
rs2943645	C	T	0.355426	0.00226	0.0076383	0.76766	AGER	33578
rs295142	A	G	0.598293	0.00396594	0.00743113	0.593554	AGER	33578
rs2954021	A	G	0.495967	0.00807148	0.00730212	0.269003	AGER	33578
rs2963046	A	G	0.365211	0.00318434	0.00754454	0.672974	AGER	33578
rs2971674	A	G	0.493228	-0.0109016	0.00726861	0.133663	AGER	33578
rs2978538	C	A	0.5307	-0.0060705	0.00729587	0.405385	AGER	33578
rs3025316	T	C	0.881932	-0.0044485	0.0112758	0.693198	AGER	33578
rs312756	T	C	0.518122	-0.0016764	0.00733181	0.819147	AGER	33578
rs3210043	C	A	0.837168	0.0100465	0.00989336	0.309876	AGER	33578
rs334716	G	A	0.047597	-0.0169495	0.0172194	0.324956	AGER	33578
rs339939	C	T	0.439652	-0.0069284	0.00732557	0.34426	AGER	33578
rs34101608	A	G	0.243734	-0.0052232	0.00854826	0.541182	AGER	33578
rs34173062	G	A	0.928769	0.0135925	0.0150605	0.366779	AGER	33578
rs34298980	T	C	0.493456	-0.0142532	0.00776109	0.0662842	AGER	33578
rs34517439	C	A	0.875996	-0.0230363	0.0112111	0.0399016	AGER	33578
rs34552833	A	G	0.762289	-0.0086049	0.00858864	0.316394	AGER	33578
rs34609776	A	G	0.442879	-0.0028511	0.00737854	0.699196	AGER	33578
rs34722008	G	A	0.643821	-0.0183175	0.00764758	0.0166112	AGER	33578
rs34811474	G	A	0.76775	-0.0046834	0.00861397	0.586649	AGER	33578
rs34872471	T	C	0.7101	0.0131706	0.0080466	0.101675	AGER	33578
rs349443	G	T	0.625545	0.00073236	0.00764512	0.923684	AGER	33578
rs34959417	C	T	0.720015	0.00315849	0.00815288	0.698454	AGER	33578
rs35146621	G	A	0.737336	-0.0016541	0.00829989	0.842036	AGER	33578
rs35246532	C	T	0.81333	0.00172325	0.00940415	0.854607	AGER	33578
rs35329479	C	T	0.583221	0.00998057	0.00741734	0.178441	AGER	33578
rs35374348	C	T	0.91898	0.00257285	0.0135346	0.849235	AGER	33578
rs35723729	C	T	0.571671	-0.0185475	0.00738521	0.012024	AGER	33578
rs35754151	A	G	0.877916	0.00532143	0.011259	0.636473	AGER	33578
rs35811052	A	G	0.744476	-0.0054588	0.00837285	0.514424	AGER	33578
rs36055153	G	A	0.839918	0.00439285	0.0100285	0.66136	AGER	33578
rs36113933	A	G	0.806604	0.00403246	0.00924786	0.662805	AGER	33578
rs36117780	A	G	0.770762	-0.001458	0.00895871	0.87072	AGER	33578
rs36124222	T	C	0.565196	0.00200417	0.00738936	0.78622	AGER	33578
rs3738182	G	A	0.806689	0.0171353	0.00924166	0.0637192	AGER	33578
rs3752904	C	T	0.505835	-0.0025562	0.00728744	0.72576	AGER	33578
rs375784720	T	G	0.907522	-0.0079809	0.012843	0.534324	AGER	33578
rs376264889	C	A	0.861464	-0.0003614	0.0107018	0.973057	AGER	33578
rs3763466	C	T	0.63708	0.00176118	0.00758081	0.816289	AGER	33578
rs3766431	G	A	0.544037	0.00170201	0.00734384	0.816724	AGER	33578
rs3788265	G	T	0.796457	-0.0086138	0.00906268	0.341875	AGER	33578
rs3796097	T	C	0.476041	0.00185	0.00730506	0.800588	AGER	33578
rs3796107	G	T	0.720038	-0.0128369	0.00815251	0.11535	AGER	33578
rs3800860	C	T	0.642206	0.00336399	0.00758578	0.657432	AGER	33578
rs3801107	T	C	0.503351	0.00765994	0.00729388	0.293632	AGER	33578
rs3802967	T	C	0.41664	0.00301575	0.00741483	0.684214	AGER	33578
rs3808459	T	C	0.440137	0.0206597	0.00733993	0.00488225	AGER	33578
rs3809054	C	T	0.452856	0.0107112	0.00733846	0.144399	AGER	33578
rs3816086	T	C	0.545387	-0.0002083	0.00730988	0.977264	AGER	33578
rs3853548	A	G	0.491333	-0.000826	0.00751574	0.912485	AGER	33578
rs3886692	G	A	0.571491	0.00093906	0.00735852	0.898454	AGER	33578
rs3895894	C	T	0.390237	0.0128643	0.00749438	0.0860657	AGER	33578
rs3923954	C	T	0.608598	-0.0056373	0.0075107	0.452908	AGER	33578
rs3926001	C	T	0.565236	-0.003653	0.00734219	0.618815	AGER	33578
rs39328	C	T	0.575204	-0.0149902	0.00738239	0.0423019	AGER	33578
rs3935505	T	G	0.765033	0.00562378	0.00858672	0.512507	AGER	33578
rs4027773	G	T	0.3631	-0.0062554	0.00762331	0.411895	AGER	33578
rs4077707	T	C	0.296463	0.0034762	0.0080112	0.664349	AGER	33578
rs40815	G	A	0.344482	-0.0003053	0.00770959	0.968414	AGER	33578
rs41279738	T	G	0.973813	0.00596486	0.0229236	0.794705	AGER	33578
rs4128811	G	A	0.533369	-0.0046192	0.00738912	0.531887	AGER	33578
rs41290587	C	T	0.993463	0.0704344	0.0451027	0.118371	AGER	33578
rs4269661	C	T	0.556145	0.00550471	0.00732252	0.4522	AGER	33578
rs4333081	C	T	0.881254	-0.0153558	0.0112308	0.171532	AGER	33578
rs435555	C	T	0.444445	-0.0235178	0.00737425	0.00142679	AGER	33578
rs4377779	T	C	0.654642	-0.0114666	0.00774612	0.138794	AGER	33578
rs4411833	A	G	0.3497	0.0189339	0.00771584	0.0141316	AGER	33578
rs4473241	G	T	0.717497	0.00446	0.00814939	0.584363	AGER	33578
rs4474229	G	A	0.626394	-0.0047077	0.00753805	0.53228	AGER	33578
rs4482463	C	A	0.076215	-0.0127401	0.0137784	0.355149	AGER	33578
rs4485893	T	C	0.629741	0.012035	0.00754899	0.110879	AGER	33578
rs4522986	G	T	0.427842	0.00079462	0.00739972	0.914484	AGER	33578
rs45486197	G	A	0.934474	-0.0065751	0.014882	0.658625	AGER	33578
rs4579802	A	G	0.758313	0.00989485	0.00854559	0.246909	AGER	33578
rs4635447	A	G	0.725021	0.00013688	0.00838643	0.986978	AGER	33578
rs4646312	T	C	0.597062	-0.0083096	0.00749959	0.267858	AGER	33578
rs4663215	C	T	0.228528	-0.0010106	0.0087878	0.908445	AGER	33578
rs4676964	C	T	0.491139	0.00791234	0.00734907	0.281639	AGER	33578
rs4680778	C	T	0.470272	-0.0114965	0.00733812	0.117189	AGER	33578
rs469024	G	A	0.95817	0.0165219	0.0218657	0.449887	AGER	33578
rs4712856	T	G	0.136278	0.00489123	0.0108177	0.65116	AGER	33578
rs4722033	G	A	0.388515	-0.0080338	0.00750971	0.284713	AGER	33578
rs4734100	G	A	0.6061	-0.0113979	0.00748602	0.127868	AGER	33578
rs4735155	G	T	0.602156	0.0188563	0.00762397	0.0133872	AGER	33578
rs4764465	G	T	0.857984	-0.0109608	0.0104212	0.292901	AGER	33578
rs4783721	G	A	0.588736	-0.0160405	0.00745009	0.0313141	AGER	33578
rs4794824	G	A	0.607875	0.0152882	0.00746548	0.0405742	AGER	33578
rs4816585	A	G	0.516672	0.00338696	0.00735973	0.645372	AGER	33578
rs4821940	T	C	0.448459	-0.0087994	0.00732473	0.229624	AGER	33578
rs4841112	C	T	0.609426	0.00954666	0.00750992	0.203655	AGER	33578
rs4843710	T	G	0.457748	-0.0024278	0.00730494	0.739627	AGER	33578
rs4848967	G	A	0.849378	-0.0032605	0.0103912	0.753696	AGER	33578
rs4863622	T	C	0.650878	0.00030445	0.00767873	0.968374	AGER	33578
rs4865796	G	A	0.310144	-0.0003729	0.0078843	0.962275	AGER	33578
rs4885150	T	C	0.275989	0.00214528	0.00818932	0.793352	AGER	33578
rs4905808	T	C	0.55547	0.00193439	0.00734021	0.79214	AGER	33578
rs4917174	C	T	0.560013	-0.0119394	0.00732591	0.103155	AGER	33578
rs4917451	T	C	0.428778	0.00941335	0.00735638	0.20068	AGER	33578
rs4936123	G	A	0.528675	0.020182	0.00730094	0.0057044	AGER	33578
rs4947582	G	A	0.543437	-0.0008875	0.00734458	0.903825	AGER	33578
rs4964481	G	A	0.756238	-0.0067234	0.00849542	0.428702	AGER	33578
rs498140	C	T	0.36141	0.00796634	0.00763365	0.296679	AGER	33578
rs4988235	G	A	0.248537	-0.0130499	0.00864932	0.131355	AGER	33578
rs522291	T	C	0.244023	-0.0148716	0.0084742	0.079272	AGER	33578
rs530448	G	T	0.24941	0.0128958	0.00843619	0.126358	AGER	33578
rs539878582	C	A	0.497218	0.0093568	0.00738707	0.205282	AGER	33578
rs543874	A	G	0.792424	0.0159359	0.00898938	0.0762693	AGER	33578
rs544884	C	T	0.558597	0.00289232	0.00739599	0.695748	AGER	33578
rs545232	C	T	0.572127	0.00613137	0.0073453	0.403867	AGER	33578
rs553008476	G	A	0.56038	-0.0095261	0.00756583	0.207997	AGER	33578
rs55671086	T	G	0.650172	0.00727583	0.00765799	0.342063	AGER	33578
rs557951	T	G	0.689849	0.00731035	0.00789708	0.3546	AGER	33578
rs55807460	C	A	0.557238	0.0073752	0.00738417	0.317899	AGER	33578
rs55892415	G	A	0.725703	0.0060921	0.00820923	0.458025	AGER	33578
rs55930653	A	G	0.890834	-0.0081748	0.0117865	0.48795	AGER	33578
rs56027863	A	G	0.497766	-0.0158181	0.00731345	0.0305499	AGER	33578
rs56040601	G	A	0.545598	0.00660985	0.0073871	0.370903	AGER	33578
rs562990	T	C	0.690089	0.0130077	0.00797936	0.103065	AGER	33578
rs563689323	T	C	0.998475	0.0554405	0.102331	0.587972	AGER	33578
rs56376353	T	C	0.803218	0.00661357	0.00921136	0.472769	AGER	33578
rs57307148	C	A	0.785888	0.0137859	0.00893504	0.122853	AGER	33578
rs5749631	T	C	0.376865	-0.0002828	0.00751186	0.969971	AGER	33578
rs57567908	G	T	0.651444	-0.0117859	0.00768753	0.125247	AGER	33578
rs57705647	T	C	0.551899	-0.0042151	0.00731616	0.564522	AGER	33578
rs5771245	T	C	0.387113	0.00529674	0.00759388	0.48549	AGER	33578
rs577493	T	C	0.298209	0.0158862	0.00816543	0.0517095	AGER	33578
rs58138963	T	C	0.959368	-0.0269351	0.0185384	0.146241	AGER	33578
rs590824	C	T	0.835979	0.00075506	0.00981105	0.938655	AGER	33578
rs59084270	C	T	0.689125	0.00066462	0.0078685	0.932686	AGER	33578
rs594585	T	G	0.406786	-0.0005237	0.00745614	0.944004	AGER	33578
rs6021276	T	C	0.364539	0.00319403	0.0075842	0.673651	AGER	33578
rs60227059	C	T	0.88362	0.00907032	0.0118989	0.44589	AGER	33578
rs6074432	C	T	0.457325	-0.0013485	0.00730995	0.853645	AGER	33578
rs6091528	C	T	0.817395	-0.012995	0.00943664	0.168488	AGER	33578
rs61256039	C	T	0.796558	0.0106142	0.00912964	0.244987	AGER	33578
rs6133765	A	G	0.690669	0.0006932	0.00792043	0.930258	AGER	33578
rs613937	A	G	0.823173	0.0171012	0.00951142	0.0721822	AGER	33578
rs61735104	C	T	0.995488	0.0757248	0.0542874	0.16305	AGER	33578
rs61744853	A	C	0.990098	0.0261488	0.0368165	0.477552	AGER	33578
rs61793868	A	G	0.688483	0.00586364	0.00787819	0.456702	AGER	33578
rs61813293	G	T	0.856573	0.0249795	0.0104091	0.0164051	AGER	33578
rs61833201	A	G	0.32041	0.00683098	0.00782782	0.382852	AGER	33578
rs61909169	G	A	0.854735	-0.0153665	0.0105743	0.14617	AGER	33578
rs61910353	C	T	0.883897	0.00587431	0.0113705	0.605416	AGER	33578
rs61942905	T	C	0.926885	-0.027265	0.0140681	0.0526138	AGER	33578
rs61975628	A	G	0.494484	-0.002381	0.00733049	0.745331	AGER	33578
rs61992671	A	G	0.505156	-0.0055436	0.00760677	0.466137	AGER	33578
rs62043053	C	T	0.894316	0.00539142	0.0120373	0.654231	AGER	33578
rs62089461	C	T	0.641475	0.00538781	0.00757185	0.476738	AGER	33578
rs62147190	C	A	0.376502	0.00676127	0.00763629	0.375934	AGER	33578
rs62234986	A	C	0.743434	-0.0043962	0.00837406	0.599602	AGER	33578
rs62254090	G	A	0.801075	-0.0003671	0.00927421	0.968428	AGER	33578
rs62405422	T	C	0.819463	0.00875249	0.00956966	0.360398	AGER	33578
rs62498221	A	G	0.81864	0.00169213	0.00946362	0.858092	AGER	33578
rs62502390	T	G	0.444175	0.00585735	0.00731273	0.423144	AGER	33578
rs62517685	A	G	0.83631	-0.0014023	0.00987291	0.887052	AGER	33578
rs62575690	G	A	0.460613	0.00594359	0.00732844	0.417348	AGER	33578
rs633911	A	G	0.746672	-0.0049136	0.0084218	0.559597	AGER	33578
rs6431726	A	G	0.355975	0.00755237	0.00761205	0.32112	AGER	33578
rs643911	T	C	0.421272	0.0034443	0.00743398	0.643136	AGER	33578
rs6443237	A	G	0.667091	0.00342016	0.00773858	0.658517	AGER	33578
rs6443750	T	C	0.192775	0.00586894	0.00925333	0.525917	AGER	33578
rs6447979	A	G	0.50508	-0.0122293	0.0073114	0.0943974	AGER	33578
rs645718	C	A	0.95225	-0.0126824	0.0172989	0.463477	AGER	33578
rs6467605	T	C	0.429033	0.00514618	0.00738274	0.485768	AGER	33578
rs6475477	T	C	0.509772	0.00610195	0.00733082	0.405201	AGER	33578
rs6501979	C	T	0.704695	0.00032397	0.00801519	0.967759	AGER	33578
rs653178	C	T	0.483308	-0.038037	0.00726092	1.62e-07	AGER	33578
rs6567160	T	C	0.766007	-0.0011085	0.00860962	0.897554	AGER	33578
rs6569648	C	T	0.239457	0.0141375	0.00864382	0.101931	AGER	33578
rs661818	T	C	0.358768	-0.0080203	0.00760095	0.291346	AGER	33578
rs66494408	A	G	0.873805	0.0273675	0.0109513	0.0124537	AGER	33578
rs66720517	C	T	0.834867	0.00860198	0.00984502	0.38226	AGER	33578
rs6674970	G	A	0.30319	0.00050739	0.00792503	0.948952	AGER	33578
rs668853	C	T	0.411356	-0.0028532	0.00744758	0.701648	AGER	33578
rs6698073	C	T	0.661029	-0.0144884	0.00769653	0.0597737	AGER	33578
rs6700838	C	T	0.416183	-0.0069147	0.00742502	0.351712	AGER	33578
rs6715061	G	A	0.682675	-0.0071127	0.00784433	0.364548	AGER	33578
rs6726762	G	A	0.802928	0.00512968	0.00920918	0.577515	AGER	33578
rs6739199	C	T	0.715072	0.0199795	0.00805465	0.0131202	AGER	33578
rs67513875	C	A	0.867421	0.00603642	0.010746	0.574294	AGER	33578
rs67609008	T	C	0.721003	-0.0005614	0.00815261	0.945101	AGER	33578
rs676788	C	T	0.402313	0.010952	0.00743612	0.140803	AGER	33578
rs6775710	T	C	0.370484	0.0132891	0.00757113	0.0792191	AGER	33578
rs6801674	T	C	0.58494	-0.0080805	0.00739353	0.274434	AGER	33578
rs6803404	A	G	0.908563	-0.0017105	0.0126649	0.892565	AGER	33578
rs6885658	C	T	0.710628	0.00606395	0.0080183	0.449491	AGER	33578
rs6903114	T	C	0.328197	-0.001757	0.00808705	0.828005	AGER	33578
rs6909726	A	G	0.879468	0.0131884	0.011361	0.245703	AGER	33578
rs6932436	C	T	0.369146	-0.007665	0.00764869	0.31628	AGER	33578
rs6974577	G	T	0.541173	0.0105904	0.0073352	0.148802	AGER	33578
rs6989472	T	C	0.177011	0.0056317	0.0095735	0.556359	AGER	33578
rs7006475	G	T	0.392023	-0.0434305	0.00746899	6.07e-09	AGER	33578
rs701825	G	A	0.285986	-0.0068346	0.0080767	0.397438	AGER	33578
rs701855	G	A	0.594795	-0.0182357	0.0074728	0.0146761	AGER	33578
rs7037489	G	A	0.765986	0.00720217	0.00862462	0.403678	AGER	33578
rs7040568	G	A	0.164289	-0.0019377	0.00977058	0.842791	AGER	33578
rs705150	T	C	0.517781	0.00066437	0.00730021	0.927487	AGER	33578
rs706057	T	C	0.396182	0.00151293	0.00747991	0.839709	AGER	33578
rs7068275	A	C	0.625059	-0.0117563	0.00756365	0.120109	AGER	33578
rs7081960	A	G	0.872338	-0.0037606	0.0109883	0.732173	AGER	33578
rs7084454	G	A	0.676201	0.0136612	0.00780034	0.079884	AGER	33578
rs7089920	T	C	0.902809	0.00823346	0.0122821	0.502626	AGER	33578
rs7115200	T	G	0.561216	-0.0009208	0.00736429	0.900501	AGER	33578
rs7124681	C	A	0.592069	0.00929326	0.00739909	0.209116	AGER	33578
rs7132908	G	A	0.613512	-0.0085222	0.00751528	0.256804	AGER	33578
rs713586	T	C	0.510111	0.0206244	0.00731578	0.00481493	AGER	33578
rs7136715	G	A	0.730576	0.0150169	0.00822311	0.0678235	AGER	33578
rs71461063	C	T	0.895026	-0.0002074	0.0119366	0.986136	AGER	33578
rs71494935	A	G	0.594961	0.00675117	0.00777634	0.385303	AGER	33578
rs7151001	T	C	0.210317	0.00264155	0.00899931	0.769118	AGER	33578
rs7159126	T	C	0.71945	-0.0258517	0.00807548	0.00136826	AGER	33578
rs716387	T	C	0.503254	0.00602996	0.00731739	0.409907	AGER	33578
rs7166890	C	T	0.677541	-0.0143093	0.00781859	0.0672249	AGER	33578
rs7186498	C	T	0.53075	-0.0009058	0.00726677	0.900802	AGER	33578
rs7227726	G	A	0.315656	-0.0029238	0.00803962	0.716102	AGER	33578
rs7236870	A	G	0.652413	-0.0100597	0.00763009	0.18736	AGER	33578
rs7243357	T	G	0.824153	0.0028297	0.00957304	0.767544	AGER	33578
rs7250055	C	T	0.780982	-0.0052454	0.00881749	0.551922	AGER	33578
rs7265566	G	A	0.752023	-0.018511	0.00847928	0.0290289	AGER	33578
rs72675820	A	C	0.352311	-0.0031696	0.00763428	0.67801	AGER	33578
rs7270780	G	A	0.836072	0.00337918	0.011192	0.762707	AGER	33578
rs72720396	A	G	0.769611	-0.0019321	0.00867231	0.823699	AGER	33578
rs72740955	C	T	0.667203	0.00837543	0.00774324	0.279411	AGER	33578
rs72816396	A	G	0.426161	5.22e-05	0.00757118	0.994497	AGER	33578
rs72847212	T	C	0.796861	-0.0014703	0.00908982	0.871506	AGER	33578
rs72885986	A	G	0.744495	0.00511657	0.00848046	0.546285	AGER	33578
rs72893792	G	A	0.915905	-0.0101704	0.01342	0.44854	AGER	33578
rs72953203	A	G	0.795923	0.0107969	0.00931135	0.246236	AGER	33578
rs729691	C	T	0.751699	0.00022807	0.00848424	0.978554	AGER	33578
rs73108339	C	T	0.935746	-0.0188919	0.0147885	0.201436	AGER	33578
rs7310929	T	C	0.619217	-0.0045165	0.00750159	0.547123	AGER	33578
rs73121822	T	C	0.930794	-0.0154341	0.0144603	0.285817	AGER	33578
rs73132546	A	C	0.882984	-0.0033616	0.0113187	0.766475	AGER	33578
rs73140993	T	C	0.920333	0.00404076	0.0134663	0.764128	AGER	33578
rs73228813	C	T	0.826177	-0.0009467	0.0097979	0.923023	AGER	33578
rs7342828	T	G	0.350291	-0.0105565	0.00770037	0.170406	AGER	33578
rs7365	A	G	0.521348	-0.0113241	0.00731177	0.121442	AGER	33578
rs737641	G	A	0.646351	-0.0008164	0.00763416	0.914841	AGER	33578
rs738161	C	A	0.434725	0.00975373	0.00739454	0.187154	AGER	33578
rs73954922	A	C	0.934239	0.0056969	0.0149134	0.702462	AGER	33578
rs742395	G	A	0.430475	-0.014862	0.00731604	0.0422124	AGER	33578
rs74278876	C	T	0.853924	-0.0183468	0.0103783	0.0770939	AGER	33578
rs7438724	G	A	0.425698	-0.0031995	0.00737888	0.664583	AGER	33578
rs74882068	C	A	0.865843	-0.0010901	0.0106916	0.918792	AGER	33578
rs749100	A	G	0.578161	-0.0064368	0.00741504	0.385353	AGER	33578
rs7501506	C	T	0.732106	0.0109126	0.00828124	0.187586	AGER	33578
rs752004	T	C	0.509114	-0.0071777	0.0073049	0.325813	AGER	33578
rs7535528	G	A	0.627933	0.00060464	0.0076225	0.936775	AGER	33578
rs75513445	C	T	0.939487	-0.017325	0.0154203	0.261217	AGER	33578
rs7559460	T	C	0.61376	-0.0036852	0.00760023	0.627759	AGER	33578
rs7561278	T	C	0.782175	-0.0002547	0.00894356	0.977278	AGER	33578
rs7563170	C	T	0.524921	0.00079215	0.00730744	0.913676	AGER	33578
rs75699757	A	G	0.83612	-0.003622	0.00992859	0.715254	AGER	33578
rs7584354	C	T	0.555997	-0.0050187	0.00735413	0.494968	AGER	33578
rs7584921	A	G	0.644327	0.0109401	0.0076957	0.155146	AGER	33578
rs7585000	A	C	0.697048	0.0102567	0.00793043	0.195893	AGER	33578
rs7599312	G	A	0.731534	0.00587669	0.00831735	0.479841	AGER	33578
rs7611526	A	C	0.644858	0.00166069	0.00767254	0.82864	AGER	33578
rs76264435	G	A	0.75637	0.0116175	0.00857988	0.175722	AGER	33578
rs7631156	G	A	0.68111	-0.0019801	0.00782644	0.800264	AGER	33578
rs7632212	G	A	0.543174	0.00754342	0.00731082	0.302159	AGER	33578
rs7638903	G	A	0.878885	-0.0184415	0.0111734	0.0988439	AGER	33578
rs76404385	C	T	0.916407	-0.0163152	0.0132157	0.217007	AGER	33578
rs7655198	A	C	0.583928	0.00099466	0.00738269	0.892826	AGER	33578
rs76652177	G	A	0.398515	-0.0164368	0.00764866	0.0316359	AGER	33578
rs76726175	A	C	0.937068	0.0128296	0.0153071	0.401948	AGER	33578
rs7686226	A	G	0.584753	-0.0022488	0.0073634	0.760057	AGER	33578
rs76880877	A	C	0.861986	-0.0111409	0.0106153	0.293943	AGER	33578
rs76895963	T	G	0.979133	0.051856	0.0281057	0.0650324	AGER	33578
rs76929553	C	T	0.951378	-0.0245774	0.0168613	0.144945	AGER	33578
rs77046183	G	A	0.938514	-0.0029324	0.0152195	0.847212	AGER	33578
rs77083636	G	T	0.973063	-0.0034522	0.0224735	0.877918	AGER	33578
rs7708822	C	T	0.629169	0.00221312	0.00757441	0.770146	AGER	33578
rs7715256	G	T	0.42651	-0.0070917	0.00735159	0.334723	AGER	33578
rs77169412	C	T	0.891625	0.00890045	0.011709	0.447171	AGER	33578
rs7760082	G	A	0.328996	0.023875	0.00785464	0.00236892	AGER	33578
rs77939209	A	G	0.496495	-0.0087175	0.00733719	0.234785	AGER	33578
rs7798292	G	A	0.561163	0.00100625	0.00728605	0.890157	AGER	33578
rs78009255	T	G	0.370138	-0.0022539	0.00780218	0.772673	AGER	33578
rs780093	T	C	0.380189	-0.0144644	0.0075292	0.0547192	AGER	33578
rs7808335	A	C	0.261859	-0.0088734	0.0082718	0.28339	AGER	33578
rs78378222	T	G	0.987272	0.0858928	0.0332772	0.00984759	AGER	33578
rs7850188	T	C	0.629868	-0.0160131	0.00756342	0.0342444	AGER	33578
rs7852273	A	G	0.581205	-0.0027185	0.00743452	0.71462	AGER	33578
rs78574741	G	A	0.899441	0.0114868	0.0124152	0.354849	AGER	33578
rs78621209	G	A	0.98904	0.0120495	0.034907	0.729953	AGER	33578
rs7873302	T	C	0.525864	0.00085183	0.00729641	0.907061	AGER	33578
rs78826130	A	G	0.775581	0.00584836	0.00877459	0.505084	AGER	33578
rs7915846	T	C	0.467707	-0.0046192	0.00734641	0.529498	AGER	33578
rs79357285	G	A	0.895712	-0.0119011	0.0119437	0.319041	AGER	33578
rs7937815	G	A	0.484966	-0.0170044	0.00727208	0.0193709	AGER	33578
rs7954946	C	T	0.429367	-0.0072927	0.00740853	0.324934	AGER	33578
rs7958005	G	T	0.901966	0.0137347	0.0122932	0.263882	AGER	33578
rs79589176	G	A	0.420408	-0.0013347	0.00736733	0.856235	AGER	33578
rs7973271	C	A	0.555261	-0.0018389	0.00733639	0.802079	AGER	33578
rs7995989	A	G	0.116314	-0.0162949	0.0113777	0.152091	AGER	33578
rs79994299	G	A	0.8882	-0.002519	0.0117271	0.829919	AGER	33578
rs8013959	A	G	0.708267	0.00792265	0.00806472	0.325911	AGER	33578
rs8033609	C	A	0.453646	-0.0066492	0.00735955	0.366272	AGER	33578
rs8068749	A	G	0.664291	0.00534683	0.00775411	0.490479	AGER	33578
rs8081968	C	T	0.66352	0.0136566	0.00770923	0.0764857	AGER	33578
rs8090983	A	G	0.667997	0.00971862	0.00776056	0.210457	AGER	33578
rs8111686	G	A	0.670025	0.012421	0.00777027	0.109925	AGER	33578
rs8112818	A	G	0.602237	-0.0035746	0.00746129	0.631878	AGER	33578
rs8127221	C	T	0.662932	0.0124048	0.00771924	0.108056	AGER	33578
rs823075	C	T	0.584287	0.0105433	0.00744468	0.156711	AGER	33578
rs849138	G	A	0.493682	-0.0027227	0.00728712	0.708678	AGER	33578
rs853807	C	T	0.647611	0.0027793	0.00767365	0.717213	AGER	33578
rs8756	C	A	0.484022	-0.00442	0.00731149	0.545809	AGER	33578
rs875729	G	A	0.454893	-0.0004409	0.00734336	0.952124	AGER	33578
rs879620	C	T	0.384356	0.00908682	0.00751531	0.226621	AGER	33578
rs887966	T	C	0.429688	-0.0039648	0.00741224	0.592718	AGER	33578
rs895412	T	C	0.519138	-0.0026768	0.00731292	0.714342	AGER	33578
rs900399	A	G	0.60251	-0.0082968	0.00748003	0.267347	AGER	33578
rs917088	G	A	0.548784	0.00240956	0.00734162	0.742756	AGER	33578
rs923428	T	C	0.616825	0.00329144	0.00752317	0.661744	AGER	33578
rs9307986	G	A	0.597655	0.00126471	0.00739866	0.864273	AGER	33578
rs931528	A	G	0.629086	-0.0015892	0.00753023	0.832856	AGER	33578
rs9317002	C	A	0.486938	0.00466504	0.00734524	0.525356	AGER	33578
rs9347762	G	T	0.482048	0.00807367	0.00738698	0.274412	AGER	33578
rs9383643	A	C	0.716341	-0.0086031	0.00815733	0.291587	AGER	33578
rs9384414	G	T	0.48416	-0.0134262	0.00741974	0.0703688	AGER	33578
rs9424465	T	G	0.65683	-0.004537	0.00767587	0.55447	AGER	33578
rs9449295	T	C	0.458243	0.018265	0.00740362	0.0136238	AGER	33578
rs9460120	A	C	0.629767	-0.0121012	0.00765957	0.114135	AGER	33578
rs947088	G	T	0.279274	-0.0038667	0.00816054	0.635624	AGER	33578
rs9506352	G	A	0.680159	0.00066039	0.00781816	0.932684	AGER	33578
rs9507889	A	C	0.316735	0.00308218	0.00786873	0.69528	AGER	33578
rs9520496	G	A	0.532422	0.0157225	0.00732197	0.0317687	AGER	33578
rs9531762	C	T	0.616481	-0.018016	0.00753524	0.0168074	AGER	33578
rs957512	T	C	0.672201	-0.0051758	0.00780569	0.507277	AGER	33578
rs9579775	A	C	0.865069	-0.0020606	0.0111292	0.853112	AGER	33578
rs9591732	A	G	0.87401	0.00704937	0.0109838	0.521005	AGER	33578
rs9592491	G	A	0.350934	0.00867839	0.00767817	0.258363	AGER	33578
rs9606878	A	G	0.459765	0.00597802	0.0073025	0.412999	AGER	33578
rs961261	A	G	0.523256	0.00676127	0.00729875	0.354259	AGER	33578
rs9644952	C	A	0.791626	-0.0015348	0.00895165	0.863867	AGER	33578
rs9646485	G	A	0.852931	0.0162159	0.0102416	0.113344	AGER	33578
rs9651614	C	T	0.356697	-0.0046307	0.00777527	0.551468	AGER	33578
rs9799133	G	A	0.588368	-0.0101588	0.00749496	0.175283	AGER	33578
rs980014	T	G	0.467597	-0.0197549	0.00740671	0.00764945	AGER	33578
rs9809453	C	T	0.7233	-0.0076627	0.00818231	0.34902	AGER	33578
rs9814835	T	C	0.358491	0.00765467	0.00759772	0.313697	AGER	33578
rs9833347	C	A	0.113111	0.00674135	0.0115127	0.558175	AGER	33578
rs9839167	G	A	0.89544	0.013142	0.0118966	0.269298	AGER	33578
rs9849919	C	T	0.649667	-0.000864	0.00765653	0.910158	AGER	33578
rs9859262	C	A	0.864443	-0.0057192	0.0129279	0.658203	AGER	33578
rs9867423	C	T	0.806146	-0.0079946	0.00922723	0.386264	AGER	33578
rs994750	T	C	0.311365	0.00338346	0.00794449	0.67019	AGER	33578
rs9977825	T	C	0.359026	-0.0010943	0.00760077	0.885525	AGER	33578
rs998584	C	A	0.519675	-0.0077183	0.00737358	0.295217	AGER	33578
rs9994651	G	A	0.670555	-0.0073173	0.00783287	0.35021	AGER	33578

### Sheet: Supplementary Table 12
Supplementary Table 12: Matched BMI Instruments for GDF2 protein in european ancestry GWAS from UKBPPP
SNP	effect_allele	other_allele	eaf	beta	se	pval	Phenotype	samplesize
rs10035751	T	G	0.645758	0.0172997	0.00722772	0.0166874	GDF2	33693
rs10040658	G	A	0.632543	-0.009679	0.00719507	0.178552	GDF2	33693
rs10048942	A	G	0.750967	-0.0086647	0.00799569	0.278509	GDF2	33693
rs10049227	T	G	0.622417	0.00605201	0.00717861	0.399195	GDF2	33693
rs10051644	T	C	0.6885	0.00099878	0.00748432	0.893838	GDF2	33693
rs10063693	T	C	0.806742	0.001709	0.00875073	0.845159	GDF2	33693
rs10109417	C	T	0.882269	0.00986804	0.010699	0.356355	GDF2	33693
rs10111287	C	T	0.718485	-0.0070903	0.00767301	0.355459	GDF2	33693
rs10136491	G	A	0.735089	0.00159257	0.00789553	0.840147	GDF2	33693
rs10146891	C	T	0.645986	-0.0204371	0.00723774	0.00474755	GDF2	33693
rs10146997	A	G	0.776408	0.0128703	0.00828983	0.120534	GDF2	33693
rs10171345	A	G	0.777406	0.00276323	0.00830648	0.739391	GDF2	33693
rs1019612	C	T	0.339135	-0.0119621	0.00733123	0.102749	GDF2	33693
rs10196304	A	C	0.586593	-0.0128782	0.00702223	0.0666653	GDF2	33693
rs10202670	A	G	0.877423	-0.0063295	0.0105272	0.54767	GDF2	33693
rs10245212	T	C	0.581747	0.00499192	0.00700892	0.476327	GDF2	33693
rs1048932	C	A	0.586131	0.0153531	0.00701104	0.0285358	GDF2	33693
rs1049205	C	T	0.440373	-0.0131917	0.00697547	0.058603	GDF2	33693
rs10510469	T	C	0.730152	-0.0038654	0.00783815	0.621906	GDF2	33693
rs10511626	G	T	0.881404	-0.0036209	0.0109705	0.741355	GDF2	33693
rs10519136	C	T	0.603992	-0.0119687	0.00705972	0.0900098	GDF2	33693
rs10739080	A	G	0.258726	0.00047028	0.0080236	0.953261	GDF2	33693
rs10746496	T	C	0.538028	-0.006655	0.00695552	0.338673	GDF2	33693
rs10753946	C	A	0.438636	-0.0057426	0.00694853	0.408548	GDF2	33693
rs10760079	T	C	0.260989	-0.0153091	0.00795682	0.0543526	GDF2	33693
rs10771423	G	A	0.558532	-0.0026226	0.00692737	0.704995	GDF2	33693
rs10860530	T	C	0.936846	0.0200162	0.0143022	0.161657	GDF2	33693
rs10877461	G	A	0.692503	-0.0113498	0.00748509	0.12944	GDF2	33693
rs10889560	C	A	0.920321	0.00966511	0.0127242	0.447503	GDF2	33693
rs10892798	C	T	0.347513	0.00537978	0.00725752	0.45853	GDF2	33693
rs10906378	C	T	0.465583	-0.0065132	0.00695781	0.349223	GDF2	33693
rs10914684	G	A	0.672265	-0.0090626	0.00733514	0.216644	GDF2	33693
rs10923724	C	T	0.431179	-0.003904	0.00698208	0.57606	GDF2	33693
rs10927823	G	A	0.650544	0.00278958	0.00727501	0.701389	GDF2	33693
rs10928618	G	T	0.763413	-0.0051271	0.0081839	0.530994	GDF2	33693
rs10929925	C	A	0.576047	0.00566057	0.00697136	0.416806	GDF2	33693
rs10938397	A	G	0.564702	0.00372662	0.00700867	0.594922	GDF2	33693
rs10953513	A	G	0.580411	-0.0125318	0.00703049	0.0746672	GDF2	33693
rs10964370	C	A	0.703186	-0.0119261	0.00764219	0.118627	GDF2	33693
rs10979720	C	A	0.646667	0.0130586	0.00732296	0.0745487	GDF2	33693
rs10981922	T	G	0.637821	-0.0149159	0.00727249	0.0402661	GDF2	33693
rs10986519	T	G	0.427244	-0.0062386	0.00709137	0.378999	GDF2	33693
rs10987401	C	T	0.677738	-0.0012934	0.00752793	0.863588	GDF2	33693
rs11022762	C	T	0.619179	-0.0147519	0.00711583	0.0381619	GDF2	33693
rs11024268	A	G	0.377695	0.0111699	0.00711727	0.116551	GDF2	33693
rs11062034	C	T	0.698955	-0.0023627	0.00755564	0.754508	GDF2	33693
rs11078597	T	C	0.811964	-0.0134677	0.00882069	0.126803	GDF2	33693
rs1108033	A	G	0.5102	-0.0037569	0.00693168	0.587829	GDF2	33693
rs1111232	T	C	0.23174	-0.0009077	0.00819083	0.911755	GDF2	33693
rs11121098	G	A	0.705466	0.00639855	0.00762989	0.401684	GDF2	33693
rs11127297	T	C	0.70359	0.00078867	0.00763033	0.917678	GDF2	33693
rs11134391	C	T	0.748467	-0.0144914	0.00799937	0.0700535	GDF2	33693
rs11134550	T	C	0.607024	0.00188026	0.00729018	0.796471	GDF2	33693
rs11150609	A	G	0.601045	-0.0099056	0.00703362	0.159034	GDF2	33693
rs11150745	A	G	0.682369	-0.0082959	0.00742139	0.263635	GDF2	33693
rs11159347	C	T	0.318628	0.018327	0.00746905	0.0141387	GDF2	33693
rs11170521	G	A	0.771949	0.00661779	0.00825005	0.422465	GDF2	33693
rs111784909	A	G	0.802364	-0.0076919	0.00879606	0.381864	GDF2	33693
rs11191551	A	G	0.924921	0.0108998	0.0130632	0.404062	GDF2	33693
rs11210476	A	G	0.437126	-0.0115598	0.00694788	0.0961546	GDF2	33693
rs11213490	G	A	0.823095	-0.0060207	0.00910172	0.508298	GDF2	33693
rs11239870	T	C	0.80842	0.00617999	0.00880701	0.482859	GDF2	33693
rs11242222	A	G	0.799089	0.00816942	0.0087406	0.349968	GDF2	33693
rs112429336	C	T	0.906604	-0.0164902	0.0119217	0.166602	GDF2	33693
rs112694524	G	A	0.928954	-0.0379301	0.0137255	0.00571887	GDF2	33693
rs112717398	G	T	0.87173	0.0232048	0.0104359	0.0261788	GDF2	33693
rs1128249	G	T	0.609236	-0.0022437	0.00707193	0.751036	GDF2	33693
rs113868212	C	A	0.88061	0.0266376	0.0106548	0.0124174	GDF2	33693
rs113968906	G	A	0.717642	0.0111027	0.00780338	0.154793	GDF2	33693
rs114975931	G	A	0.906346	-0.0110512	0.0118785	0.352184	GDF2	33693
rs11531687	T	C	0.841405	-0.0049746	0.0095296	0.601657	GDF2	33693
rs1157002	T	C	0.061118	-0.0047705	0.014416	0.740706	GDF2	33693
rs11617995	A	G	0.617485	-0.0024871	0.00709755	0.726029	GDF2	33693
rs11626880	C	T	0.860792	-0.0078448	0.0100536	0.435217	GDF2	33693
rs11640942	C	T	0.862141	-0.0099161	0.0100295	0.322815	GDF2	33693
rs11651584	C	T	0.659945	0.00933719	0.00726722	0.198849	GDF2	33693
rs11666453	G	A	0.742601	-0.0102458	0.00788048	0.19355	GDF2	33693
rs11674696	T	C	0.442468	0.00276	0.00697814	0.692851	GDF2	33693
rs11692742	G	A	0.720276	-0.0045363	0.0077928	0.56049	GDF2	33693
rs117060291	C	T	0.994855	-0.0551672	0.0484548	0.2549	GDF2	33693
rs117274652	C	T	0.945163	0.00919108	0.0151578	0.544275	GDF2	33693
rs11727676	T	C	0.903778	0.0272252	0.0116526	0.0194702	GDF2	33693
rs117764708	A	C	0.960373	-0.0213977	0.018293	0.242112	GDF2	33693
rs11778600	C	T	0.640608	0.00163967	0.00718447	0.819472	GDF2	33693
rs11779446	A	G	0.839841	-0.0018674	0.00943882	0.843167	GDF2	33693
rs117905808	G	A	0.979881	0.0334269	0.025001	0.181215	GDF2	33693
rs117917890	C	T	0.981186	0.0349353	0.0266155	0.189322	GDF2	33693
rs118018176	C	T	0.956129	0.0169396	0.016967	0.318094	GDF2	33693
rs11844549	T	C	0.492586	-0.0024589	0.0069659	0.724091	GDF2	33693
rs11853212	G	A	0.558984	0.00028046	0.00704268	0.968235	GDF2	33693
rs11862581	G	A	0.697892	-0.0015544	0.00754414	0.836757	GDF2	33693
rs11884368	C	A	0.693081	0.0158606	0.00748551	0.0341036	GDF2	33693
rs11889536	A	G	0.848607	0.00591018	0.00967854	0.541433	GDF2	33693
rs11921431	A	C	0.311547	0.00043386	0.00751963	0.95399	GDF2	33693
rs11952833	G	A	0.538619	0.0055179	0.00697044	0.428585	GDF2	33693
rs11974293	C	A	0.724331	0.00350746	0.00768534	0.648115	GDF2	33693
rs11981973	A	G	0.833564	0.00505807	0.00924445	0.584279	GDF2	33693
rs12030638	T	C	0.618814	-0.0047457	0.00710708	0.504297	GDF2	33693
rs12033257	A	G	0.620924	-0.005421	0.00718367	0.450471	GDF2	33693
rs12042135	A	G	0.412926	0.0115748	0.00703191	0.0997562	GDF2	33693
rs12066815	A	G	0.787083	0.0114692	0.00848914	0.17668	GDF2	33693
rs12140153	G	T	0.903637	-0.0191817	0.011995	0.109789	GDF2	33693
rs12150612	G	T	0.719694	0.00196841	0.00770897	0.798461	GDF2	33693
rs12173832	C	A	0.782033	0.0032215	0.00840047	0.701357	GDF2	33693
rs12188627	A	G	0.515652	-0.0036475	0.00688287	0.596152	GDF2	33693
rs12190234	G	A	0.698536	-0.0074046	0.0075008	0.323558	GDF2	33693
rs12195161	G	A	0.905064	-0.020477	0.0118473	0.0839151	GDF2	33693
rs12213929	G	A	0.641249	0.00381518	0.00721976	0.597196	GDF2	33693
rs12243061	T	C	0.645208	-0.0056399	0.00725561	0.436976	GDF2	33693
rs1229984	T	C	0.022571	0.0247995	0.0233614	0.288436	GDF2	33693
rs12368757	C	T	0.936284	0.00347543	0.0150539	0.817419	GDF2	33693
rs1239707	G	A	0.42302	-0.0071533	0.00700932	0.30747	GDF2	33693
rs12413278	C	T	0.82778	-0.0029837	0.00923663	0.746671	GDF2	33693
rs12429545	G	A	0.867733	0.0052251	0.0102608	0.610593	GDF2	33693
rs12443915	T	C	0.863459	0.00519409	0.0100588	0.605595	GDF2	33693
rs12454712	T	C	0.621761	-0.0062929	0.00713063	0.377498	GDF2	33693
rs12495080	A	G	0.430245	-0.0023886	0.00695271	0.731191	GDF2	33693
rs12553707	C	T	0.527421	-0.0014232	0.00705827	0.840202	GDF2	33693
rs12574009	G	A	0.767601	0.0136483	0.0081636	0.0945562	GDF2	33693
rs12574676	C	T	0.749448	-0.012489	0.0079862	0.117858	GDF2	33693
rs12599980	C	T	0.593821	0.0109717	0.00707887	0.12116	GDF2	33693
rs12604935	A	C	0.630866	0.00058671	0.00714047	0.934514	GDF2	33693
rs12629972	T	C	0.410855	0.00963316	0.00703517	0.17091	GDF2	33693
rs1266416	C	T	0.713701	-0.0112142	0.00767552	0.144005	GDF2	33693
rs12673919	T	C	0.6619	-0.0021014	0.00730784	0.773694	GDF2	33693
rs12681438	G	A	0.772273	0.00152637	0.00826995	0.853568	GDF2	33693
rs12691784	C	T	0.422653	-0.0017361	0.00701215	0.804457	GDF2	33693
rs12712951	G	A	0.443841	-0.0054826	0.0069694	0.431478	GDF2	33693
rs12733823	G	A	0.729066	0.00121992	0.00775284	0.874968	GDF2	33693
rs12747275	G	A	0.527028	-0.0078624	0.00691216	0.255338	GDF2	33693
rs12766171	C	A	0.712965	-0.0043927	0.00780313	0.573477	GDF2	33693
rs12772365	A	G	0.808093	0.00812906	0.00878602	0.354849	GDF2	33693
rs12781974	C	T	0.673089	0.0014893	0.0073739	0.839941	GDF2	33693
rs12823620	A	G	0.157658	-0.0037551	0.00951747	0.693175	GDF2	33693
rs12879377	G	A	0.614831	-0.006565	0.00714979	0.358511	GDF2	33693
rs12922117	C	T	0.225455	-0.0033879	0.00829443	0.682941	GDF2	33693
rs1294093	A	G	0.696826	0.00778061	0.00754884	0.30268	GDF2	33693
rs12961301	A	G	0.7231	0.00687614	0.00771884	0.373	GDF2	33693
rs1296328	A	C	0.43945	-0.0046785	0.00699037	0.503319	GDF2	33693
rs12995983	T	C	0.71595	-0.006515	0.00782104	0.404841	GDF2	33693
rs13024395	A	G	0.857311	0.0102028	0.00994341	0.304849	GDF2	33693
rs13028310	T	C	0.168889	0.0283278	0.0092897	0.00229314	GDF2	33693
rs13034839	A	C	0.403519	-0.0029379	0.00710118	0.679077	GDF2	33693
rs13056230	C	T	0.571825	0.00540307	0.00695204	0.437045	GDF2	33693
rs13096290	C	T	0.731447	0.0036021	0.00778136	0.643427	GDF2	33693
rs13107325	C	T	0.924895	-0.0383756	0.0131777	0.00358947	GDF2	33693
rs13156484	G	A	0.525477	0.00111266	0.00698104	0.873367	GDF2	33693
rs13243456	C	T	0.838777	0.00707898	0.00935918	0.449429	GDF2	33693
rs1324973	T	G	0.844807	-0.014397	0.00960589	0.133933	GDF2	33693
rs1325454	A	C	0.599562	-0.00576	0.0071995	0.42368	GDF2	33693
rs132644	T	C	0.182342	-0.0022899	0.00892992	0.79762	GDF2	33693
rs13273640	A	G	0.708789	-0.0011245	0.00764675	0.883091	GDF2	33693
rs13285624	T	G	0.64966	-0.013465	0.00735028	0.0669669	GDF2	33693
rs13326962	G	A	0.644111	0.0042718	0.00725624	0.556058	GDF2	33693
rs1333010	G	A	0.395008	-0.0098107	0.00704287	0.163621	GDF2	33693
rs1340098	T	G	0.318989	-0.0082307	0.00741009	0.266677	GDF2	33693
rs1341469	C	T	0.596045	0.0119707	0.00706867	0.0903649	GDF2	33693
rs13415369	A	G	0.78624	0.00321009	0.00843606	0.70356	GDF2	33693
rs13418842	A	G	0.460118	0.00254469	0.006972	0.715122	GDF2	33693
rs13419498	G	A	0.783301	-0.0115943	0.00842604	0.168819	GDF2	33693
rs1355283	G	A	0.557633	-0.0022466	0.00698801	0.747835	GDF2	33693
rs1360382	A	G	0.674143	0.0114408	0.00747038	0.125647	GDF2	33693
rs1362910	A	G	0.417499	0.00328374	0.00702181	0.640035	GDF2	33693
rs1367083	C	T	0.499496	-0.0020875	0.00687721	0.761479	GDF2	33693
rs1377289	T	C	0.690755	-0.0009715	0.00746536	0.896457	GDF2	33693
rs1381949	G	A	0.440021	0.0141303	0.00696735	0.042553	GDF2	33693
rs139974673	T	C	0.975639	0.0593548	0.0223704	0.0079715	GDF2	33693
rs1401649	A	G	0.508004	0.0121667	0.00692365	0.0788715	GDF2	33693
rs1403534	G	A	0.190927	0.00282042	0.00880267	0.748661	GDF2	33693
rs1409207	A	G	0.458478	-0.0067257	0.00691028	0.330407	GDF2	33693
rs142424118	C	T	0.99025	0.0676326	0.0350707	0.0537972	GDF2	33693
rs1425084	A	G	0.319759	0.0115404	0.00743403	0.120572	GDF2	33693
rs142878202	C	T	0.961237	0.0320447	0.018623	0.0853041	GDF2	33693
rs1431659	A	G	0.270989	-0.0046588	0.00780604	0.550625	GDF2	33693
rs1436351	G	T	0.255514	-0.0056951	0.00791048	0.471558	GDF2	33693
rs145225513	T	C	0.767941	0.00505936	0.00824943	0.53968	GDF2	33693
rs1457575	G	A	0.69139	0.00297102	0.00747969	0.691212	GDF2	33693
rs1458046	G	A	0.593765	0.00521617	0.00706096	0.460068	GDF2	33693
rs146949594	G	A	0.98696	-0.0164121	0.0315714	0.603175	GDF2	33693
rs147502994	G	A	0.991319	-0.0095761	0.0372317	0.797023	GDF2	33693
rs147730268	G	T	0.911995	0.00272204	0.012477	0.8273	GDF2	33693
rs147823663	T	C	0.992174	0.0708528	0.0398539	0.0754345	GDF2	33693
rs147965645	G	A	0.928115	-0.0066001	0.0133542	0.621139	GDF2	33693
rs148108087	G	A	0.944977	-0.0145895	0.015871	0.357963	GDF2	33693
rs1486491	T	C	0.974607	-0.0185936	0.0220324	0.398713	GDF2	33693
rs1533829	A	G	0.760813	-0.0087694	0.00812188	0.280264	GDF2	33693
rs1575676	C	T	0.632204	0.00135649	0.00716875	0.849918	GDF2	33693
rs1576655	A	C	0.407761	0.0112737	0.00713923	0.114307	GDF2	33693
rs1587178	C	T	0.285754	-0.0023226	0.00763731	0.761043	GDF2	33693
rs1637666	T	C	0.496515	-0.0101841	0.00691648	0.1409	GDF2	33693
rs1639412	C	T	0.027983	0.00276979	0.0213225	0.896646	GDF2	33693
rs164485	G	T	0.443558	0.00716573	0.00693847	0.301719	GDF2	33693
rs165046	T	C	0.603382	0.00931761	0.00705838	0.18681	GDF2	33693
rs1659408	T	G	0.44702	0.0126817	0.00699371	0.0697863	GDF2	33693
rs166980	A	G	0.282795	-0.0043703	0.007717	0.571172	GDF2	33693
rs16829530	G	A	0.959235	0.0106426	0.0175789	0.544902	GDF2	33693
rs168883	C	T	0.488908	0.00684954	0.00698088	0.326501	GDF2	33693
rs16906845	G	A	0.944543	-2.14e-05	0.0150899	0.998867	GDF2	33693
rs16996637	C	T	0.870303	-0.0083851	0.0103545	0.418052	GDF2	33693
rs17106830	G	A	0.855752	-0.0070411	0.00992081	0.477869	GDF2	33693
rs1715832	T	C	0.760292	-0.0309622	0.00822418	0.0001667	GDF2	33693
rs172906	A	C	0.444043	-0.0037882	0.00719162	0.598365	GDF2	33693
rs1731243	C	T	0.393823	-0.0171031	0.00708748	0.0158158	GDF2	33693
rs17325181	A	G	0.760628	0.00234012	0.00806597	0.771722	GDF2	33693
rs1737887	A	G	0.824493	0.0129295	0.00909492	0.155139	GDF2	33693
rs17399739	A	G	0.930159	-0.0096852	0.0135503	0.474759	GDF2	33693
rs17537141	T	C	0.842993	-0.015562	0.00962773	0.106015	GDF2	33693
rs17752247	C	A	0.788919	0.0117381	0.00846108	0.165348	GDF2	33693
rs17770336	C	T	0.67744	-0.0021638	0.0074421	0.771244	GDF2	33693
rs17775170	G	A	0.787169	-0.0011941	0.00844932	0.887614	GDF2	33693
rs17781552	G	A	0.45354	0.00010538	0.00703553	0.988049	GDF2	33693
rs17783779	A	G	0.82118	-0.0125857	0.0090464	0.164153	GDF2	33693
rs17789218	T	C	0.75578	0.00023695	0.00804197	0.976494	GDF2	33693
rs17807115	A	G	0.925355	-0.010099	0.0133313	0.448725	GDF2	33693
rs1789171	C	A	0.35205	0.00782356	0.00724954	0.280508	GDF2	33693
rs1793639	G	A	0.579148	-0.0035705	0.00703328	0.611691	GDF2	33693
rs1814912	T	C	0.6716	0.00818142	0.00747288	0.273597	GDF2	33693
rs182210	T	C	0.663124	0.00619634	0.00756792	0.412921	GDF2	33693
rs1829469	A	G	0.797198	-0.0047979	0.00861138	0.57742	GDF2	33693
rs184058797	T	C	0.85977	0.00717528	0.0104354	0.491709	GDF2	33693
rs1851601	C	T	0.102882	-0.0166483	0.0113819	0.143551	GDF2	33693
rs1859485	T	C	0.660464	-0.0067139	0.00730784	0.358242	GDF2	33693
rs186017271	G	A	0.983859	0.00630428	0.0287153	0.826226	GDF2	33693
rs186029972	A	G	0.956241	0.00648063	0.0175803	0.712403	GDF2	33693
rs1861410	C	T	0.44649	-0.0077684	0.00698391	0.265998	GDF2	33693
rs1871329	A	G	0.764197	0.00819508	0.00812738	0.313296	GDF2	33693
rs1871338	T	C	0.776694	-0.0002128	0.00830845	0.979567	GDF2	33693
rs188756816	C	T	0.997901	-0.0691962	0.0787635	0.379655	GDF2	33693
rs190572876	G	A	0.941111	0.0195152	0.0147279	0.185155	GDF2	33693
rs190734337	G	A	0.997308	0.0772657	0.0726532	0.287562	GDF2	33693
rs191557051	A	G	0.991306	0.0447231	0.0387237	0.24812	GDF2	33693
rs191569181	G	A	0.964309	-0.0049637	0.0187384	0.79109	GDF2	33693
rs1952977	G	A	0.421304	0.0146	0.00704922	0.0383451	GDF2	33693
rs1964926	A	G	0.357103	5.52e-05	0.00720835	0.993888	GDF2	33693
rs1983864	T	G	0.660805	-0.0058606	0.00731139	0.422802	GDF2	33693
rs199942345	T	C	0.816967	-0.0188791	0.00910089	0.03804	GDF2	33693
rs200119412	T	C	0.443735	0.00792632	0.00700947	0.258139	GDF2	33693
rs2001523	C	T	0.306885	0.00266351	0.00749043	0.722149	GDF2	33693
rs2001693	C	T	0.752449	0.00395346	0.00810001	0.625492	GDF2	33693
rs200494678	C	T	0.747328	-0.0163122	0.00875443	0.0624195	GDF2	33693
rs201574529	C	T	0.721839	0.0058451	0.00824847	0.478555	GDF2	33693
rs201888337	C	T	0.841362	-0.0259697	0.00967239	0.00725454	GDF2	33693
rs2021860	G	T	0.286541	0.0130265	0.00764898	0.0885605	GDF2	33693
rs2034768	A	G	0.487141	-0.002238	0.00689552	0.745519	GDF2	33693
rs2035935	A	G	0.934214	-0.0191156	0.0139652	0.17106	GDF2	33693
rs2043538	T	C	0.680454	-0.0054732	0.0074193	0.4607	GDF2	33693
rs2059923	C	A	0.398608	-0.0064205	0.00709008	0.365167	GDF2	33693
rs211820	A	G	0.590122	-0.00449	0.00698717	0.520512	GDF2	33693
rs211832	G	A	0.163844	0.00567316	0.00936399	0.544616	GDF2	33693
rs2145272	G	A	0.365002	-0.0021307	0.00715848	0.765969	GDF2	33693
rs2162269	C	T	0.33409	0.00241194	0.0073457	0.74265	GDF2	33693
rs2176807	T	G	0.444737	0.00282875	0.00695311	0.684132	GDF2	33693
rs2177276	C	T	0.863322	0.0133406	0.0100725	0.18535	GDF2	33693
rs2185756	A	C	0.594437	0.00576485	0.00704667	0.413302	GDF2	33693
rs2199214	T	C	0.827061	-0.0173067	0.00922502	0.0606471	GDF2	33693
rs2215878	T	G	0.272918	0.00691017	0.00775265	0.372752	GDF2	33693
rs2238691	G	A	0.810413	-0.0031954	0.008806	0.716703	GDF2	33693
rs2239647	A	C	0.453714	-0.0104955	0.00700865	0.134262	GDF2	33693
rs2250377	A	G	0.342208	-0.0035406	0.00734172	0.629622	GDF2	33693
rs2253634	G	T	0.518094	0.00988935	0.00689451	0.151464	GDF2	33693
rs2268493	T	C	0.709123	0.0037276	0.00766499	0.626744	GDF2	33693
rs2306272	T	C	0.712329	-0.003106	0.00762028	0.683572	GDF2	33693
rs2307111	T	C	0.605764	-0.0115604	0.00708678	0.102835	GDF2	33693
rs2371936	T	G	0.788869	0.00237841	0.00850618	0.779778	GDF2	33693
rs2381630	G	A	0.667473	-0.0052075	0.00742265	0.482952	GDF2	33693
rs2388391	T	C	0.608168	-3.7e-05	0.00705588	0.995815	GDF2	33693
rs2405755	C	T	0.404607	-0.0001329	0.00702437	0.984905	GDF2	33693
rs2412623	A	C	0.199823	0.00307225	0.00866176	0.722821	GDF2	33693
rs2421616	A	G	0.59229	-0.0064161	0.0070455	0.362468	GDF2	33693
rs2425819	G	A	0.586063	-0.000941	0.00702171	0.893396	GDF2	33693
rs2465771	G	A	0.624666	-0.0065098	0.0071261	0.360976	GDF2	33693
rs2506141	T	C	0.540163	0.0130123	0.00693464	0.0605982	GDF2	33693
rs252748	C	T	0.408182	-0.0219266	0.00706773	0.00191986	GDF2	33693
rs2554682	G	A	0.819019	-0.0041951	0.00895412	0.639423	GDF2	33693
rs2584954	G	A	0.690621	0.00176863	0.00756242	0.815086	GDF2	33693
rs2613723	G	A	0.342148	0.00627375	0.00731476	0.391068	GDF2	33693
rs261966	T	C	0.60588	0.00141718	0.00704673	0.840612	GDF2	33693
rs2627320	G	A	0.218344	0.00106139	0.00835493	0.89891	GDF2	33693
rs2657899	G	A	0.357131	-0.0330094	0.00721436	4.75e-06	GDF2	33693
rs2701040	T	C	0.434723	-0.004197	0.00696363	0.546706	GDF2	33693
rs2763277	G	A	0.8546	-0.0010263	0.00996331	0.917956	GDF2	33693
rs2768419	A	G	0.335388	-0.0099643	0.00730975	0.172833	GDF2	33693
rs2795346	G	A	0.470031	-0.0058269	0.00703876	0.407771	GDF2	33693
rs2829695	C	A	0.590102	-0.0021689	0.00700806	0.75695	GDF2	33693
rs28475205	A	G	0.581877	0.00946413	0.00718361	0.187684	GDF2	33693
rs28480969	T	G	0.563408	-0.0084415	0.00696783	0.225706	GDF2	33693
rs28529801	G	A	0.930604	0.0108358	0.0137066	0.429204	GDF2	33693
rs28593016	C	T	0.956875	0.0130209	0.0170258	0.444405	GDF2	33693
rs28605329	C	T	0.602921	-0.0056702	0.00708022	0.423219	GDF2	33693
rs2869044	C	T	0.163779	0.00372443	0.00931921	0.689414	GDF2	33693
rs2893877	A	G	0.529539	0.00782321	0.00696339	0.261235	GDF2	33693
rs2918239	A	C	0.870035	-0.0003627	0.0102748	0.97184	GDF2	33693
rs2927258	C	T	0.937791	-0.0409058	0.0143418	0.0043417	GDF2	33693
rs293841	T	G	0.451206	-0.0029747	0.00693262	0.667856	GDF2	33693
rs293965	G	A	0.85533	0.00046045	0.00981085	0.962567	GDF2	33693
rs2943645	C	T	0.356038	-0.0156354	0.00724843	0.0309999	GDF2	33693
rs295142	A	G	0.598625	0.00534822	0.00705794	0.448596	GDF2	33693
rs2954021	A	G	0.496206	-0.012986	0.00691402	0.0603532	GDF2	33693
rs2963046	A	G	0.364556	0.0134056	0.0071526	0.0609004	GDF2	33693
rs2971674	A	G	0.493527	-0.0066354	0.00689464	0.335849	GDF2	33693
rs2978538	C	A	0.530282	0.0123292	0.00691557	0.0746157	GDF2	33693
rs3025316	T	C	0.882586	0.0200627	0.0108143	0.0635682	GDF2	33693
rs312756	T	C	0.518471	-0.0024862	0.00693919	0.720133	GDF2	33693
rs3210043	C	A	0.836945	-0.0065331	0.00942976	0.488424	GDF2	33693
rs334716	G	A	0.047387	-0.0141964	0.0163105	0.384089	GDF2	33693
rs339939	C	T	0.438912	-0.0012687	0.0069385	0.854912	GDF2	33693
rs34101608	A	G	0.243153	0.0148248	0.00811031	0.0675647	GDF2	33693
rs34173062	G	A	0.928905	0.0229954	0.0142769	0.107251	GDF2	33693
rs34298980	T	C	0.49391	-0.0084016	0.00726797	0.247694	GDF2	33693
rs34517439	C	A	0.876216	0.0024064	0.0106146	0.820651	GDF2	33693
rs34552833	A	G	0.761854	-0.0121443	0.0081929	0.13826	GDF2	33693
rs34609776	A	G	0.443016	-0.0125272	0.00698314	0.0728249	GDF2	33693
rs34722008	G	A	0.64326	-0.0014025	0.0072409	0.846414	GDF2	33693
rs34811474	G	A	0.768424	-0.0264119	0.00817284	0.00123072	GDF2	33693
rs34872471	T	C	0.710474	-0.011954	0.00763023	0.117195	GDF2	33693
rs349443	G	T	0.625349	-0.0035695	0.00723125	0.621574	GDF2	33693
rs34959417	C	T	0.72044	-0.0038691	0.00773961	0.617136	GDF2	33693
rs35146621	G	A	0.737243	-0.0141849	0.00786303	0.0712312	GDF2	33693
rs35246532	C	T	0.813212	-0.0183247	0.0089911	0.0415403	GDF2	33693
rs35329479	C	T	0.583014	-0.003519	0.00701196	0.615771	GDF2	33693
rs35374348	C	T	0.919269	-0.0111498	0.0128411	0.385236	GDF2	33693
rs35723729	C	T	0.572327	-0.0022349	0.00700135	0.749566	GDF2	33693
rs35754151	A	G	0.877692	0.00635464	0.0105539	0.547099	GDF2	33693
rs35811052	A	G	0.744383	0.00407237	0.00794228	0.608129	GDF2	33693
rs36055153	G	A	0.839833	-0.0055449	0.00951767	0.560168	GDF2	33693
rs36113933	A	G	0.806521	-0.0199547	0.00877484	0.022961	GDF2	33693
rs36117780	A	G	0.770662	-0.0038731	0.00839612	0.644583	GDF2	33693
rs36124222	T	C	0.565025	-0.010979	0.00700283	0.116929	GDF2	33693
rs3738182	G	A	0.806844	-0.0052171	0.00874578	0.550825	GDF2	33693
rs3752904	C	T	0.505759	-0.0116159	0.00690734	0.0926318	GDF2	33693
rs375784720	T	G	0.90735	-0.0263333	0.0121404	0.0300781	GDF2	33693
rs376264889	C	A	0.861651	-0.0123894	0.0101261	0.221138	GDF2	33693
rs3763466	C	T	0.637101	0.00576725	0.00718607	0.42223	GDF2	33693
rs3766431	G	A	0.544609	0.00939455	0.00694007	0.175842	GDF2	33693
rs3788265	G	T	0.795925	0.0193989	0.00858502	0.0238446	GDF2	33693
rs3796097	T	C	0.476256	0.0205472	0.00693487	0.00304768	GDF2	33693
rs3796107	G	T	0.720031	0.0146543	0.00773399	0.0581192	GDF2	33693
rs3800860	C	T	0.642552	0.00140224	0.00718406	0.845246	GDF2	33693
rs3801107	T	C	0.504021	0.0156282	0.00691113	0.0237405	GDF2	33693
rs3802967	T	C	0.416703	-0.0036215	0.007037	0.606808	GDF2	33693
rs3808459	T	C	0.439852	-0.000588	0.00694894	0.93256	GDF2	33693
rs3809054	C	T	0.452913	0.00146246	0.00696082	0.833591	GDF2	33693
rs3816086	T	C	0.546004	0.00376757	0.00693737	0.587073	GDF2	33693
rs3853548	A	G	0.490955	0.0113959	0.00711563	0.109259	GDF2	33693
rs3886692	G	A	0.571632	0.0142398	0.00696606	0.0409374	GDF2	33693
rs3895894	C	T	0.390371	0.00675139	0.00709886	0.341578	GDF2	33693
rs3923954	C	T	0.607916	-0.0110457	0.00704404	0.11686	GDF2	33693
rs3926001	C	T	0.565678	0.00129899	0.00695807	0.851905	GDF2	33693
rs39328	C	T	0.575052	0.00334679	0.00699197	0.632179	GDF2	33693
rs3935505	T	G	0.7649	0.0190414	0.00813415	0.0192362	GDF2	33693
rs4027773	G	T	0.361994	0.0127654	0.00723131	0.077514	GDF2	33693
rs4077707	T	C	0.296701	-0.0018253	0.00758134	0.809741	GDF2	33693
rs40815	G	A	0.343775	0.0160793	0.00730293	0.0276822	GDF2	33693
rs41279738	T	G	0.973755	0.0423041	0.0216652	0.0508628	GDF2	33693
rs4128811	G	A	0.533252	0.00329823	0.00699938	0.637485	GDF2	33693
rs41290587	C	T	0.993381	0.0389994	0.042482	0.358608	GDF2	33693
rs4269661	C	T	0.556224	0.0086688	0.00693149	0.211066	GDF2	33693
rs4333081	C	T	0.880912	-0.0106199	0.0106365	0.318066	GDF2	33693
rs435555	C	T	0.444562	-0.0160465	0.00698075	0.0215234	GDF2	33693
rs4377779	T	C	0.654924	-0.003586	0.00726468	0.621574	GDF2	33693
rs4411833	A	G	0.34911	0.0125622	0.00732349	0.0862859	GDF2	33693
rs4473241	G	T	0.717431	-0.0078686	0.00771498	0.307771	GDF2	33693
rs4474229	G	A	0.626094	0.00073115	0.00713372	0.918366	GDF2	33693
rs4482463	C	A	0.076516	0.00448692	0.0130579	0.731134	GDF2	33693
rs4485893	T	C	0.630118	0.0122305	0.00715668	0.0874581	GDF2	33693
rs4522986	G	T	0.427766	0.00333405	0.00701538	0.63461	GDF2	33693
rs45486197	G	A	0.934357	0.00884332	0.0140943	0.530373	GDF2	33693
rs4579802	A	G	0.758015	-0.0006062	0.00807875	0.940188	GDF2	33693
rs4635447	A	G	0.725047	-0.0043429	0.00794253	0.584521	GDF2	33693
rs4646312	T	C	0.596863	0.00946311	0.00711079	0.183251	GDF2	33693
rs4663215	C	T	0.228725	-0.0014452	0.0083412	0.862445	GDF2	33693
rs4676964	C	T	0.491117	-0.0089054	0.00696364	0.200954	GDF2	33693
rs4680778	C	T	0.47055	-0.0059592	0.00696237	0.392046	GDF2	33693
rs469024	G	A	0.958031	-0.0006831	0.0206502	0.973612	GDF2	33693
rs4712856	T	G	0.136474	-0.0176621	0.0101295	0.0812213	GDF2	33693
rs4722033	G	A	0.388023	-0.0078022	0.0071238	0.273417	GDF2	33693
rs4734100	G	A	0.60599	-0.0001312	0.00708465	0.985222	GDF2	33693
rs4735155	G	T	0.601585	0.0133463	0.00721699	0.0644154	GDF2	33693
rs4764465	G	T	0.85786	0.00061399	0.00987321	0.950414	GDF2	33693
rs4783721	G	A	0.588881	-0.0030024	0.00706946	0.671055	GDF2	33693
rs4794824	G	A	0.608419	0.03628	0.00706966	2.87e-07	GDF2	33693
rs4816585	A	G	0.516337	-0.012	0.00696936	0.0839441	GDF2	33693
rs4821940	T	C	0.448803	-0.0040206	0.00693773	0.562238	GDF2	33693
rs4841112	C	T	0.609033	-0.006101	0.00711141	0.390942	GDF2	33693
rs4843710	T	G	0.457641	0.00489837	0.00693134	0.479753	GDF2	33693
rs4848967	G	A	0.84958	0.0203281	0.00986948	0.0394285	GDF2	33693
rs4863622	T	C	0.651389	-0.0098463	0.00727969	0.176194	GDF2	33693
rs4865796	G	A	0.310539	-0.0113341	0.00746471	0.128923	GDF2	33693
rs4885150	T	C	0.276321	0.0113283	0.00776002	0.144336	GDF2	33693
rs4905808	T	C	0.555357	-0.0117186	0.00699717	0.093981	GDF2	33693
rs4917174	C	T	0.560022	-0.0115373	0.00694308	0.096574	GDF2	33693
rs4917451	T	C	0.429659	0.00325491	0.00697161	0.640585	GDF2	33693
rs4936123	G	A	0.528769	-0.0039167	0.00692143	0.571472	GDF2	33693
rs4947582	G	A	0.543893	-0.0197322	0.00696881	0.00463298	GDF2	33693
rs4964481	G	A	0.755925	-0.0006227	0.00804434	0.938296	GDF2	33693
rs498140	C	T	0.36169	0.012268	0.00721683	0.0891456	GDF2	33693
rs4988235	G	A	0.249087	-0.0008607	0.00820767	0.916478	GDF2	33693
rs522291	T	C	0.243595	0.00143726	0.00803828	0.858093	GDF2	33693
rs530448	G	T	0.249207	-0.000144	0.00799	0.985623	GDF2	33693
rs539878582	C	A	0.497359	0.0225409	0.00700018	0.00128168	GDF2	33693
rs543874	A	G	0.792524	0.0260418	0.00850697	0.00220425	GDF2	33693
rs544884	C	T	0.558714	-0.0041131	0.00700873	0.5573	GDF2	33693
rs545232	C	T	0.572251	-0.0012067	0.00696684	0.862492	GDF2	33693
rs553008476	G	A	0.560677	0.00107132	0.00716757	0.881184	GDF2	33693
rs55671086	T	G	0.650519	-0.0081274	0.00726168	0.263049	GDF2	33693
rs557951	T	G	0.689658	0.0036442	0.00747418	0.625853	GDF2	33693
rs55807460	C	A	0.557069	-0.0028176	0.00699487	0.687086	GDF2	33693
rs55892415	G	A	0.725548	-0.0042003	0.00784155	0.592199	GDF2	33693
rs55930653	A	G	0.890673	0.00471646	0.0111663	0.672746	GDF2	33693
rs56027863	A	G	0.497537	-0.0018799	0.00693096	0.786213	GDF2	33693
rs56040601	G	A	0.545868	-0.0064955	0.00698576	0.352462	GDF2	33693
rs562990	T	C	0.690247	-0.0015217	0.00756227	0.840521	GDF2	33693
rs563689323	T	C	0.998484	-0.023272	0.0968136	0.810036	GDF2	33693
rs56376353	T	C	0.803104	-0.0010192	0.00872837	0.90704	GDF2	33693
rs57307148	C	A	0.786015	-0.0067806	0.00847019	0.42341	GDF2	33693
rs5749631	T	C	0.377241	-0.0137341	0.00711462	0.0535575	GDF2	33693
rs57567908	G	T	0.651122	0.00062564	0.00727068	0.931427	GDF2	33693
rs57705647	T	C	0.551537	-0.000195	0.00693604	0.977573	GDF2	33693
rs5771245	T	C	0.387067	0.00074356	0.00719127	0.917648	GDF2	33693
rs577493	T	C	0.298722	0.00913566	0.00764634	0.232175	GDF2	33693
rs58138963	T	C	0.959281	0.0118269	0.0176531	0.502882	GDF2	33693
rs590824	C	T	0.836865	0.0034175	0.00931559	0.713725	GDF2	33693
rs59084270	C	T	0.688464	0.0119885	0.00751307	0.110559	GDF2	33693
rs594585	T	G	0.407238	-0.0053283	0.00707386	0.451305	GDF2	33693
rs6021276	T	C	0.364323	0.00251015	0.00718712	0.726897	GDF2	33693
rs60227059	C	T	0.883443	-0.0247721	0.011281	0.0280983	GDF2	33693
rs6074432	C	T	0.45647	-0.008706	0.00692523	0.208701	GDF2	33693
rs6091528	C	T	0.81698	-0.0067747	0.00893968	0.448555	GDF2	33693
rs61256039	C	T	0.796783	0.00174587	0.00865491	0.840135	GDF2	33693
rs6133765	A	G	0.691155	0.00935949	0.00751116	0.212736	GDF2	33693
rs613937	A	G	0.822856	-0.0144195	0.00901633	0.109761	GDF2	33693
rs61735104	C	T	0.995385	-0.112141	0.0509018	0.027588	GDF2	33693
rs61744853	A	C	0.990191	0.0655993	0.0349873	0.0607995	GDF2	33693
rs61793868	A	G	0.689039	0.00718013	0.00746692	0.336254	GDF2	33693
rs61813293	G	T	0.856365	0.0218302	0.00983914	0.0265064	GDF2	33693
rs61833201	A	G	0.319707	-0.0069174	0.00740826	0.350437	GDF2	33693
rs61909169	G	A	0.854972	-0.0064199	0.0100328	0.522241	GDF2	33693
rs61910353	C	T	0.8837	0.00764708	0.0107717	0.477754	GDF2	33693
rs61942905	T	C	0.927107	-0.019621	0.0133439	0.141451	GDF2	33693
rs61975628	A	G	0.494145	-0.0101779	0.00699514	0.14567	GDF2	33693
rs61992671	A	G	0.50473	-0.0107667	0.00725005	0.137531	GDF2	33693
rs62043053	C	T	0.894005	0.014097	0.0114106	0.216671	GDF2	33693
rs62089461	C	T	0.641451	0.00666598	0.00717537	0.352884	GDF2	33693
rs62147190	C	A	0.376518	0.00393221	0.00724955	0.587538	GDF2	33693
rs62234986	A	C	0.743516	0.00088859	0.00793652	0.910853	GDF2	33693
rs62254090	G	A	0.801513	-0.0006464	0.00879214	0.941396	GDF2	33693
rs62405422	T	C	0.819841	0.0157596	0.00898526	0.0794401	GDF2	33693
rs62498221	A	G	0.818742	-9.6e-05	0.00895835	0.991453	GDF2	33693
rs62502390	T	G	0.444612	0.00010016	0.00692405	0.988459	GDF2	33693
rs62517685	A	G	0.836162	-0.003358	0.00934135	0.719237	GDF2	33693
rs62575690	G	A	0.460626	0.00040896	0.00700714	0.953459	GDF2	33693
rs633911	A	G	0.746832	0.00948172	0.0079804	0.234784	GDF2	33693
rs6431726	A	G	0.355266	-0.0048767	0.00723125	0.500061	GDF2	33693
rs643911	T	C	0.421636	-0.0019113	0.00702976	0.785708	GDF2	33693
rs6443237	A	G	0.667563	0.00555415	0.00733543	0.448949	GDF2	33693
rs6443750	T	C	0.192696	0.0159626	0.00876236	0.0684968	GDF2	33693
rs6447979	A	G	0.505167	-0.0065326	0.00693783	0.3464	GDF2	33693
rs645718	C	A	0.9523	0.0309101	0.0162334	0.0568958	GDF2	33693
rs6467605	T	C	0.428181	-0.001009	0.0069922	0.885266	GDF2	33693
rs6475477	T	C	0.510051	0.00227307	0.00700849	0.745688	GDF2	33693
rs6501979	C	T	0.704883	0.00168661	0.00759159	0.824183	GDF2	33693
rs653178	C	T	0.483201	-0.0453934	0.0068785	4.13e-11	GDF2	33693
rs6567160	T	C	0.766137	0.00548935	0.00816624	0.501456	GDF2	33693
rs6569648	C	T	0.239234	0.0250183	0.00810993	0.0020362	GDF2	33693
rs661818	T	C	0.358439	0.00332213	0.00720639	0.6448	GDF2	33693
rs66494408	A	G	0.874262	0.00186515	0.0103959	0.857614	GDF2	33693
rs66720517	C	T	0.834992	0.0164331	0.00933893	0.0784693	GDF2	33693
rs6674970	G	A	0.303268	-0.0017584	0.00750158	0.814671	GDF2	33693
rs668853	C	T	0.411955	0.0104203	0.00712174	0.143422	GDF2	33693
rs6698073	C	T	0.660906	-0.0013366	0.00728065	0.854344	GDF2	33693
rs6700838	C	T	0.416173	-0.007017	0.00702577	0.317918	GDF2	33693
rs6715061	G	A	0.683057	-0.0106225	0.00744737	0.15377	GDF2	33693
rs6726762	G	A	0.803231	0.0167017	0.00874784	0.0562315	GDF2	33693
rs6739199	C	T	0.715086	0.00478269	0.00764616	0.531642	GDF2	33693
rs67513875	C	A	0.867697	0.00492	0.0101886	0.629171	GDF2	33693
rs67609008	T	C	0.721038	0.0111412	0.00772611	0.149296	GDF2	33693
rs676788	C	T	0.402612	0.00276689	0.00704328	0.694437	GDF2	33693
rs6775710	T	C	0.371129	0.0230386	0.00716753	0.00130762	GDF2	33693
rs6801674	T	C	0.585398	0.0049425	0.00700892	0.480702	GDF2	33693
rs6803404	A	G	0.908346	0.0123265	0.0119856	0.30374	GDF2	33693
rs6885658	C	T	0.710414	0.00876474	0.00760039	0.24883	GDF2	33693
rs6903114	T	C	0.328307	-0.0048967	0.00757997	0.518272	GDF2	33693
rs6909726	A	G	0.879302	0.00800401	0.0106393	0.451866	GDF2	33693
rs6932436	C	T	0.369249	-0.0095543	0.00716909	0.182627	GDF2	33693
rs6974577	G	T	0.540978	0.00496527	0.00694918	0.474911	GDF2	33693
rs6989472	T	C	0.17731	0.00341196	0.00906408	0.706601	GDF2	33693
rs7006475	G	T	0.392156	-0.0055914	0.0070706	0.429064	GDF2	33693
rs701825	G	A	0.286126	-0.016174	0.0076575	0.0346713	GDF2	33693
rs701855	G	A	0.594489	-0.0055767	0.0070781	0.430767	GDF2	33693
rs7037489	G	A	0.765775	0.00560196	0.00824535	0.496879	GDF2	33693
rs7040568	G	A	0.164485	-0.0028252	0.0093353	0.762165	GDF2	33693
rs705150	T	C	0.518295	-0.0026193	0.00692052	0.705073	GDF2	33693
rs706057	T	C	0.396076	0.00348916	0.00708395	0.622335	GDF2	33693
rs7068275	A	C	0.625198	0.00465446	0.0071702	0.516249	GDF2	33693
rs7081960	A	G	0.872586	-0.0221893	0.0104125	0.0330864	GDF2	33693
rs7084454	G	A	0.675684	-0.0120665	0.00738429	0.102243	GDF2	33693
rs7089920	T	C	0.903338	0.0173317	0.0116699	0.137499	GDF2	33693
rs7115200	T	G	0.56071	0.00478055	0.00698248	0.493566	GDF2	33693
rs7124681	C	A	0.59131	0.00985076	0.00701539	0.16027	GDF2	33693
rs7132908	G	A	0.614638	0.0141291	0.00711783	0.0471411	GDF2	33693
rs713586	T	C	0.509512	0.00031926	0.00694092	0.963313	GDF2	33693
rs7136715	G	A	0.730556	-0.0065787	0.00778758	0.398238	GDF2	33693
rs71461063	C	T	0.894938	-0.0080062	0.0113004	0.478644	GDF2	33693
rs71494935	A	G	0.595535	-0.003563	0.00737813	0.629157	GDF2	33693
rs7151001	T	C	0.210237	0.0170088	0.0085839	0.0475379	GDF2	33693
rs7159126	T	C	0.719517	-0.0046944	0.00769461	0.541805	GDF2	33693
rs716387	T	C	0.503945	0.0151097	0.00699508	0.0307695	GDF2	33693
rs7166890	C	T	0.677892	0.00533027	0.00740874	0.47186	GDF2	33693
rs7186498	C	T	0.53038	0.00084463	0.00689763	0.90254	GDF2	33693
rs7227726	G	A	0.315628	0.0124583	0.00762258	0.102177	GDF2	33693
rs7236870	A	G	0.65297	-0.0030293	0.00723707	0.67552	GDF2	33693
rs7243357	T	G	0.824176	-0.0088198	0.00907635	0.331184	GDF2	33693
rs7250055	C	T	0.781273	0.00162526	0.00835839	0.845826	GDF2	33693
rs7265566	G	A	0.752258	-0.0186392	0.00803087	0.0202899	GDF2	33693
rs72675820	A	C	0.352856	-0.0058508	0.00723397	0.418637	GDF2	33693
rs7270780	G	A	0.836249	-0.0150135	0.0106191	0.157413	GDF2	33693
rs72720396	A	G	0.769685	-0.0063395	0.00820514	0.439743	GDF2	33693
rs72740955	C	T	0.667146	0.00614433	0.00732665	0.401678	GDF2	33693
rs72816396	A	G	0.426819	-0.0023412	0.00717384	0.744161	GDF2	33693
rs72847212	T	C	0.79712	0.00586118	0.00863785	0.497425	GDF2	33693
rs72885986	A	G	0.744124	-0.0156577	0.00804212	0.0515395	GDF2	33693
rs72893792	G	A	0.915866	-0.0097445	0.0125777	0.438492	GDF2	33693
rs72953203	A	G	0.795909	0.0119514	0.00882638	0.175719	GDF2	33693
rs729691	C	T	0.751478	0.00369853	0.00803752	0.645403	GDF2	33693
rs73108339	C	T	0.935875	-0.0172246	0.0140285	0.219513	GDF2	33693
rs7310929	T	C	0.619338	-0.0082225	0.00710189	0.246951	GDF2	33693
rs73121822	T	C	0.931189	0.0014164	0.0137303	0.917837	GDF2	33693
rs73132546	A	C	0.88322	0.00856618	0.0107424	0.425211	GDF2	33693
rs73140993	T	C	0.920667	-0.0142171	0.0127949	0.266502	GDF2	33693
rs73228813	C	T	0.826056	0.0143545	0.00927156	0.121567	GDF2	33693
rs7342828	T	G	0.350185	-0.003649	0.00729811	0.617085	GDF2	33693
rs7365	A	G	0.521059	0.0067583	0.00693532	0.329821	GDF2	33693
rs737641	G	A	0.646588	0.0171263	0.00722291	0.0177345	GDF2	33693
rs738161	C	A	0.434744	0.00162364	0.00701411	0.81694	GDF2	33693
rs73954922	A	C	0.934339	0.00016796	0.014179	0.990549	GDF2	33693
rs742395	G	A	0.430342	-0.0032652	0.00693396	0.637718	GDF2	33693
rs74278876	C	T	0.853092	-0.0168778	0.0097995	0.0850139	GDF2	33693
rs7438724	G	A	0.425692	0.00956	0.00699274	0.171367	GDF2	33693
rs74882068	C	A	0.865917	0.0080666	0.0101292	0.425815	GDF2	33693
rs749100	A	G	0.577872	-0.0054297	0.00701654	0.439025	GDF2	33693
rs7501506	C	T	0.73242	0.0122904	0.00785345	0.117591	GDF2	33693
rs752004	T	C	0.509578	-0.0076937	0.00692333	0.266451	GDF2	33693
rs7535528	G	A	0.627522	0.00157381	0.00720877	0.827181	GDF2	33693
rs75513445	C	T	0.939743	-0.0225805	0.0147375	0.125478	GDF2	33693
rs7559460	T	C	0.612916	-0.005824	0.00720744	0.419057	GDF2	33693
rs7561278	T	C	0.782079	0.00116748	0.00848959	0.890621	GDF2	33693
rs7563170	C	T	0.525384	0.00875948	0.00693281	0.206416	GDF2	33693
rs75699757	A	G	0.836503	-0.0070364	0.00942461	0.455305	GDF2	33693
rs7584354	C	T	0.556051	0.0002408	0.00697474	0.972459	GDF2	33693
rs7584921	A	G	0.644819	-0.0017126	0.0073045	0.814628	GDF2	33693
rs7585000	A	C	0.696745	0.00612633	0.00751889	0.415191	GDF2	33693
rs7599312	G	A	0.731412	0.00422776	0.00789608	0.592356	GDF2	33693
rs7611526	A	C	0.644644	0.0228338	0.00727293	0.001692	GDF2	33693
rs76264435	G	A	0.756363	-0.0025484	0.0081331	0.754029	GDF2	33693
rs7631156	G	A	0.680855	0.0132383	0.00741013	0.0740168	GDF2	33693
rs7632212	G	A	0.543283	0.00363694	0.00692882	0.599652	GDF2	33693
rs7638903	G	A	0.878526	-0.0362226	0.0105784	0.0006166	GDF2	33693
rs76404385	C	T	0.916659	0.0235477	0.0125455	0.0605215	GDF2	33693
rs7655198	A	C	0.584587	0.00613017	0.00699977	0.381156	GDF2	33693
rs76652177	G	A	0.399356	-0.005362	0.00728635	0.461791	GDF2	33693
rs76726175	A	C	0.936975	-0.0093617	0.0144913	0.518263	GDF2	33693
rs7686226	A	G	0.58441	-0.0026744	0.00697937	0.70158	GDF2	33693
rs76880877	A	C	0.861626	0.00114313	0.0100452	0.909398	GDF2	33693
rs76895963	T	G	0.979314	0.00356582	0.0267506	0.893957	GDF2	33693
rs76929553	C	T	0.9512	0.00698058	0.0159412	0.661462	GDF2	33693
rs77046183	G	A	0.938643	-0.0059321	0.0144321	0.681048	GDF2	33693
rs77083636	G	T	0.973125	-0.0066144	0.0212978	0.756129	GDF2	33693
rs7708822	C	T	0.628975	0.0150336	0.00717316	0.0360986	GDF2	33693
rs7715256	G	T	0.426835	-0.0076487	0.00696577	0.272189	GDF2	33693
rs77169412	C	T	0.891713	0.0104131	0.011115	0.348834	GDF2	33693
rs7760082	G	A	0.328871	-0.0142993	0.00736578	0.0522204	GDF2	33693
rs77939209	A	G	0.496424	-0.0113899	0.00699328	0.103379	GDF2	33693
rs7798292	G	A	0.561619	-0.0126347	0.00690813	0.0674062	GDF2	33693
rs78009255	T	G	0.369556	0.00790913	0.00740838	0.285704	GDF2	33693
rs780093	T	C	0.380628	0.0135969	0.00713746	0.0567793	GDF2	33693
rs7808335	A	C	0.261856	-0.0097123	0.00784307	0.215595	GDF2	33693
rs78378222	T	G	0.987217	0.026039	0.0314133	0.407151	GDF2	33693
rs7850188	T	C	0.629309	0.00167992	0.00723256	0.816327	GDF2	33693
rs7852273	A	G	0.581279	0.00083129	0.00710332	0.906838	GDF2	33693
rs78574741	G	A	0.899549	0.00687763	0.0116386	0.554566	GDF2	33693
rs78621209	G	A	0.988974	0.0172656	0.033185	0.602868	GDF2	33693
rs7873302	T	C	0.525461	0.0074141	0.00697233	0.287618	GDF2	33693
rs78826130	A	G	0.775413	0.0157802	0.00830827	0.0575201	GDF2	33693
rs7915846	T	C	0.467602	-0.0004527	0.00696457	0.948172	GDF2	33693
rs79357285	G	A	0.895601	-0.007769	0.0113154	0.492346	GDF2	33693
rs7937815	G	A	0.485731	-0.0132535	0.00689827	0.0546966	GDF2	33693
rs7954946	C	T	0.429475	0.00025751	0.00701742	0.970728	GDF2	33693
rs7958005	G	T	0.902312	0.0140604	0.0116536	0.227616	GDF2	33693
rs79589176	G	A	0.41947	-0.0060548	0.00702191	0.388538	GDF2	33693
rs7973271	C	A	0.554553	-0.0070693	0.0069426	0.308561	GDF2	33693
rs7995989	A	G	0.116277	-0.0194552	0.0107816	0.0711558	GDF2	33693
rs79994299	G	A	0.888238	-0.0051931	0.011112	0.640255	GDF2	33693
rs8013959	A	G	0.708909	0.0113253	0.00769919	0.141297	GDF2	33693
rs8033609	C	A	0.453832	0.00121138	0.00696748	0.861974	GDF2	33693
rs8068749	A	G	0.663846	0.00994485	0.00733934	0.175416	GDF2	33693
rs8081968	C	T	0.663342	0.0104629	0.00729353	0.151419	GDF2	33693
rs8090983	A	G	0.668132	-0.0023945	0.00735743	0.744833	GDF2	33693
rs8111686	G	A	0.670122	-0.0002055	0.00736164	0.977731	GDF2	33693
rs8112818	A	G	0.601846	0.00537243	0.00706655	0.447098	GDF2	33693
rs8127221	C	T	0.662539	-0.0056693	0.00731621	0.438397	GDF2	33693
rs823075	C	T	0.584646	-0.0230701	0.00704288	0.00105414	GDF2	33693
rs849138	G	A	0.493731	-0.0067288	0.00690818	0.330038	GDF2	33693
rs853807	C	T	0.64731	0.00410083	0.00726953	0.572677	GDF2	33693
rs8756	C	A	0.484003	-0.0105648	0.00691873	0.126763	GDF2	33693
rs875729	G	A	0.455405	-0.0008684	0.00695235	0.900601	GDF2	33693
rs879620	C	T	0.384773	0.0134167	0.00713	0.0598742	GDF2	33693
rs887966	T	C	0.429471	0.0049916	0.00703095	0.477738	GDF2	33693
rs895412	T	C	0.518368	0.0108	0.0069371	0.119616	GDF2	33693
rs900399	A	G	0.602425	-0.0042801	0.00708855	0.545973	GDF2	33693
rs917088	G	A	0.548779	0.00550269	0.00695961	0.429142	GDF2	33693
rs923428	T	C	0.616714	-0.0025651	0.00711538	0.718474	GDF2	33693
rs9307986	G	A	0.597873	0.00936204	0.00701278	0.181877	GDF2	33693
rs931528	A	G	0.629481	0.00606937	0.0071366	0.395071	GDF2	33693
rs9317002	C	A	0.48653	-0.0001794	0.00695934	0.979433	GDF2	33693
rs9347762	G	T	0.482086	-0.0083148	0.00692848	0.230106	GDF2	33693
rs9383643	A	C	0.716834	-0.0156776	0.00765587	0.0405807	GDF2	33693
rs9384414	G	T	0.483886	-0.0144009	0.00695771	0.0384734	GDF2	33693
rs9424465	T	G	0.657212	0.00692466	0.00726747	0.340677	GDF2	33693
rs9449295	T	C	0.458387	0.0102459	0.00694248	0.139989	GDF2	33693
rs9460120	A	C	0.629802	-0.00794	0.00718108	0.268593	GDF2	33693
rs947088	G	T	0.279494	-0.0031086	0.00773588	0.687804	GDF2	33693
rs9506352	G	A	0.680085	0.00504988	0.00741176	0.49566	GDF2	33693
rs9507889	A	C	0.316524	0.0104131	0.0074499	0.162189	GDF2	33693
rs9520496	G	A	0.532633	0.00569686	0.00693346	0.411278	GDF2	33693
rs9531762	C	T	0.616603	0.00374394	0.00714157	0.600107	GDF2	33693
rs957512	T	C	0.672447	0.00204893	0.00746845	0.783819	GDF2	33693
rs9579775	A	C	0.865722	0.00242025	0.0105647	0.8188	GDF2	33693
rs9591732	A	G	0.873772	-0.0080855	0.0103998	0.436884	GDF2	33693
rs9592491	G	A	0.350938	0.00799479	0.00727927	0.272075	GDF2	33693
rs9606878	A	G	0.460378	-0.0019467	0.0069139	0.77828	GDF2	33693
rs961261	A	G	0.522862	-0.0059615	0.00691856	0.388869	GDF2	33693
rs9644952	C	A	0.791274	-0.005807	0.00855049	0.497048	GDF2	33693
rs9646485	G	A	0.852813	0.0135467	0.00971258	0.163089	GDF2	33693
rs9651614	C	T	0.356667	-0.0023017	0.00737451	0.754951	GDF2	33693
rs9799133	G	A	0.588941	-0.0067014	0.00710759	0.345756	GDF2	33693
rs980014	T	G	0.467584	-0.0153006	0.00694029	0.0274821	GDF2	33693
rs9809453	C	T	0.723529	-0.0049472	0.00775911	0.523738	GDF2	33693
rs9814835	T	C	0.358683	0.0120685	0.00720261	0.093821	GDF2	33693
rs9833347	C	A	0.113513	0.0309714	0.0109006	0.00449386	GDF2	33693
rs9839167	G	A	0.89581	-0.0023057	0.0112957	0.838258	GDF2	33693
rs9849919	C	T	0.649472	-0.01309	0.00725805	0.0713066	GDF2	33693
rs9859262	C	A	0.864259	-0.0008027	0.0122386	0.947709	GDF2	33693
rs9867423	C	T	0.805884	-0.0142755	0.00873568	0.102226	GDF2	33693
rs994750	T	C	0.311207	-0.0021599	0.00744842	0.771832	GDF2	33693
rs9977825	T	C	0.359153	-0.0134875	0.00719575	0.0608793	GDF2	33693
rs998584	C	A	0.519792	-0.014273	0.00691639	0.0390508	GDF2	33693
rs9994651	G	A	0.670614	0.00398099	0.00742125	0.591661	GDF2	33693

### Sheet: Supplementary Table 13
Supplementary Table 13: Matched BMI Instruments for MERTK protein in european ancestry GWAS from UKBPPP
SNP	effect_allele	other_allele	eaf	beta	se	pval	Phenotype	samplesize
rs10035751	T	G	0.646133	-0.0069965	0.00708132	0.323145	ACE2	33043
rs10040658	G	A	0.633164	-0.0024526	0.00704918	0.7279	ACE2	33043
rs10048942	A	G	0.7509	-0.0139682	0.00783283	0.0745384	ACE2	33043
rs10049227	T	G	0.62279	0.0146403	0.00704649	0.0377398	ACE2	33043
rs10051644	T	C	0.688735	0.00544689	0.00733053	0.457456	ACE2	33043
rs10063693	T	C	0.806525	0.00401293	0.00856844	0.639542	ACE2	33043
rs10109417	C	T	0.882233	-0.0247821	0.010506	0.0183316	ACE2	33043
rs10111287	C	T	0.718578	0.00578	0.0075467	0.443371	ACE2	33043
rs10136491	G	A	0.735274	-0.0037378	0.00771454	0.628019	ACE2	33043
rs10146891	C	T	0.646523	0.00269165	0.00707321	0.703544	ACE2	33043
rs10146997	A	G	0.776715	-0.00394	0.00809409	0.626412	ACE2	33043
rs10171345	A	G	0.777106	0.00646218	0.0081459	0.4276	ACE2	33043
rs1019612	C	T	0.33957	-0.0030023	0.0071801	0.675846	ACE2	33043
rs10196304	A	C	0.586054	0.00836464	0.00688487	0.224392	ACE2	33043
rs10202670	A	G	0.876994	0.0219539	0.0103033	0.0331085	ACE2	33043
rs10245212	T	C	0.581263	0.00747546	0.00686167	0.275955	ACE2	33043
rs1048932	C	A	0.58613	-0.0051049	0.00687164	0.457545	ACE2	33043
rs1049205	C	T	0.441092	-0.0044767	0.00683244	0.512333	ACE2	33043
rs10510469	T	C	0.730064	-0.0005725	0.00767882	0.940572	ACE2	33043
rs10511626	G	T	0.881827	0.00760987	0.0106767	0.475999	ACE2	33043
rs10519136	C	T	0.603957	0.0130112	0.00692493	0.0602587	ACE2	33043
rs10739080	A	G	0.259509	-0.0102309	0.0077872	0.188911	ACE2	33043
rs10746496	T	C	0.537893	-0.0066993	0.00681869	0.325858	ACE2	33043
rs10753946	C	A	0.439004	0.0028751	0.00680532	0.672676	ACE2	33043
rs10760079	T	C	0.260539	0.00900388	0.00773194	0.244219	ACE2	33043
rs10771423	G	A	0.558458	-0.0023182	0.00682561	0.734135	ACE2	33043
rs10860530	T	C	0.937089	-0.0123427	0.0141146	0.381868	ACE2	33043
rs10877461	G	A	0.691962	-0.0028268	0.00737392	0.701463	ACE2	33043
rs10889560	C	A	0.920274	-0.0096184	0.0124922	0.44133	ACE2	33043
rs10892798	C	T	0.347729	-0.0055515	0.00712034	0.435585	ACE2	33043
rs10906378	C	T	0.466392	-0.0026852	0.00681598	0.693614	ACE2	33043
rs10914684	G	A	0.671986	-0.0009024	0.00719048	0.900125	ACE2	33043
rs10923724	C	T	0.430934	-0.0060174	0.00684846	0.379593	ACE2	33043
rs10927823	G	A	0.651175	-0.001423	0.00713716	0.841965	ACE2	33043
rs10928618	G	T	0.763374	0.00113001	0.0080232	0.887994	ACE2	33043
rs10929925	C	A	0.576152	0.00451199	0.00683912	0.509426	ACE2	33043
rs10938397	A	G	0.564567	-0.0073959	0.00685715	0.280778	ACE2	33043
rs10953513	A	G	0.580001	-0.0029396	0.0068929	0.669764	ACE2	33043
rs10964370	C	A	0.702933	0.00184377	0.00742176	0.803804	ACE2	33043
rs10979720	C	A	0.645856	-0.0107951	0.00710119	0.128466	ACE2	33043
rs10981922	T	G	0.638456	0.00429465	0.0070748	0.543827	ACE2	33043
rs10986519	T	G	0.427468	-0.0102842	0.00688696	0.135361	ACE2	33043
rs10987401	C	T	0.677232	-0.0034345	0.00730208	0.638114	ACE2	33043
rs11022762	C	T	0.61942	0.00705189	0.00698485	0.312688	ACE2	33043
rs11024268	A	G	0.37828	0.00228549	0.00697994	0.743337	ACE2	33043
rs11062034	C	T	0.698376	-0.0033675	0.0074347	0.650594	ACE2	33043
rs11078597	T	C	0.81229	0.00684566	0.00866007	0.429245	ACE2	33043
rs1108033	A	G	0.510983	-0.019226	0.0067947	0.00466122	ACE2	33043
rs1111232	T	C	0.231895	0.016056	0.00802067	0.0453033	ACE2	33043
rs11121098	G	A	0.705007	0.00245218	0.00748608	0.743242	ACE2	33043
rs11127297	T	C	0.703123	0.00852472	0.00748161	0.254526	ACE2	33043
rs11134391	C	T	0.748507	-0.0039177	0.00783579	0.617089	ACE2	33043
rs11134550	T	C	0.607662	-0.0071663	0.00714438	0.315831	ACE2	33043
rs11150609	A	G	0.600974	0.00285215	0.00689463	0.679111	ACE2	33043
rs11150745	A	G	0.682393	-0.0040455	0.0072725	0.578024	ACE2	33043
rs11159347	C	T	0.318316	0.00648873	0.00729943	0.374037	ACE2	33043
rs11170521	G	A	0.771731	0.00939354	0.00812891	0.247856	ACE2	33043
rs111784909	A	G	0.802843	-0.0196755	0.00862102	0.0224729	ACE2	33043
rs11191551	A	G	0.925031	0.0184296	0.01281	0.15024	ACE2	33043
rs11210476	A	G	0.437733	0.00052021	0.0068206	0.939204	ACE2	33043
rs11213490	G	A	0.823551	0.0053745	0.00893536	0.547516	ACE2	33043
rs11239870	T	C	0.808608	-0.0044836	0.00863997	0.603807	ACE2	33043
rs11242222	A	G	0.79891	0.00829459	0.00856499	0.33283	ACE2	33043
rs112429336	C	T	0.906764	-0.0075871	0.0116921	0.516401	ACE2	33043
rs112694524	G	A	0.929718	-0.0060299	0.0135202	0.655603	ACE2	33043
rs112717398	G	T	0.87177	0.030941	0.0101297	0.0022545	ACE2	33043
rs1128249	G	T	0.609403	0.0213967	0.00692934	0.00201614	ACE2	33043
rs113727800	G	A	0.875568	0.00078494	0.0102933	0.939214	ACE2	33043
rs113868212	C	A	0.880665	-0.0144038	0.0104607	0.168528	ACE2	33043
rs113968906	G	A	0.717711	0.00074562	0.00762679	0.92212	ACE2	33043
rs114975931	G	A	0.906163	-0.0295172	0.0116531	0.0113092	ACE2	33043
rs11531687	T	C	0.841098	0.0064041	0.00924037	0.488274	ACE2	33043
rs1157002	T	C	0.061192	-0.0033488	0.014133	0.812698	ACE2	33043
rs11617995	A	G	0.61816	0.00175123	0.00696919	0.801596	ACE2	33043
rs11626880	C	T	0.861299	-0.024425	0.00982807	0.012947	ACE2	33043
rs11640942	C	T	0.861765	0.0249538	0.00981011	0.0109688	ACE2	33043
rs11651584	C	T	0.659797	-0.0098667	0.00712404	0.166055	ACE2	33043
rs11666453	G	A	0.742929	0.00133414	0.00773786	0.86311	ACE2	33043
rs11674696	T	C	0.442796	-0.0174022	0.00683848	0.0109358	ACE2	33043
rs11692742	G	A	0.720597	0.00276168	0.00763951	0.717727	ACE2	33043
rs117060291	C	T	0.994752	0.0162072	0.0470562	0.73053	ACE2	33043
rs117274652	C	T	0.945393	-0.0043468	0.0149012	0.770511	ACE2	33043
rs11727676	T	C	0.904231	-0.0200022	0.0114362	0.080286	ACE2	33043
rs117764708	A	C	0.960192	0.00258138	0.017868	0.88513	ACE2	33043
rs11778600	C	T	0.640529	-0.0018938	0.0070607	0.788537	ACE2	33043
rs11779446	A	G	0.839887	-0.0053402	0.00927807	0.564907	ACE2	33043
rs117905808	G	A	0.979754	0.0317575	0.0244441	0.193879	ACE2	33043
rs117917890	C	T	0.98095	-0.0187675	0.0259357	0.4693	ACE2	33043
rs118018176	C	T	0.956103	0.00470117	0.0166373	0.777508	ACE2	33043
rs11844549	T	C	0.492934	0.00491046	0.00680672	0.470654	ACE2	33043
rs11853212	G	A	0.558773	0.00659759	0.006909	0.339615	ACE2	33043
rs11862581	G	A	0.698285	-0.0015623	0.00739372	0.832648	ACE2	33043
rs11884368	C	A	0.692627	-0.0042987	0.00733395	0.557785	ACE2	33043
rs11889536	A	G	0.847961	-0.0066138	0.00947861	0.485324	ACE2	33043
rs11921431	A	C	0.311303	0.0075185	0.00736639	0.307421	ACE2	33043
rs11952833	G	A	0.538422	0.0118623	0.00682336	0.0821259	ACE2	33043
rs11974293	C	A	0.72451	-0.0143149	0.0075433	0.0577351	ACE2	33043
rs11981973	A	G	0.833578	-0.0031514	0.00906178	0.728014	ACE2	33043
rs12030638	T	C	0.618693	-0.00381	0.00698002	0.585174	ACE2	33043
rs12033257	A	G	0.620638	0.00958709	0.00705241	0.174018	ACE2	33043
rs12042135	A	G	0.412408	0.00707363	0.00690385	0.305555	ACE2	33043
rs12066815	A	G	0.787013	-0.0105358	0.00832311	0.205569	ACE2	33043
rs12140153	G	T	0.903453	0.0115249	0.0117389	0.326214	ACE2	33043
rs12150612	G	T	0.719561	-0.0020103	0.00755308	0.79012	ACE2	33043
rs12173832	C	A	0.782351	0.00846079	0.0082474	0.304951	ACE2	33043
rs12188627	A	G	0.515372	0.00374428	0.00674472	0.578797	ACE2	33043
rs12190234	G	A	0.698865	0.00660813	0.00736268	0.369443	ACE2	33043
rs12195161	G	A	0.904982	-0.0079809	0.011617	0.492083	ACE2	33043
rs12213929	G	A	0.641859	-0.0003953	0.0070905	0.955536	ACE2	33043
rs12243061	T	C	0.645291	0.00563214	0.00711371	0.428518	ACE2	33043
rs1229984	T	C	0.022698	-0.0686359	0.0228132	0.00262452	ACE2	33043
rs12368757	C	T	0.936207	-0.0318727	0.0148193	0.0314956	ACE2	33043
rs1239707	G	A	0.423536	0.0140187	0.00687852	0.0415461	ACE2	33043
rs12413278	C	T	0.827504	0.0144318	0.00904497	0.110588	ACE2	33043
rs12429545	G	A	0.867772	-0.0188329	0.0100639	0.0612985	ACE2	33043
rs12443915	T	C	0.863713	-0.0085451	0.00985627	0.385961	ACE2	33043
rs12454712	T	C	0.621872	0.014794	0.00699845	0.0345239	ACE2	33043
rs12495080	A	G	0.429814	0.00123602	0.00681244	0.856026	ACE2	33043
rs12553707	C	T	0.527015	-0.0057803	0.00684843	0.39865	ACE2	33043
rs12574009	G	A	0.767735	0.0148545	0.00800797	0.0636004	ACE2	33043
rs12574676	C	T	0.749793	-0.0073346	0.00782807	0.348778	ACE2	33043
rs12599980	C	T	0.59387	0.00499637	0.00692896	0.470857	ACE2	33043
rs12604935	A	C	0.630852	-0.0042593	0.00700453	0.543134	ACE2	33043
rs12629972	T	C	0.410768	0.00980162	0.00689111	0.154923	ACE2	33043
rs1266416	C	T	0.713419	-0.0071614	0.00749982	0.33964	ACE2	33043
rs12673919	T	C	0.66195	0.00059015	0.00716427	0.93435	ACE2	33043
rs12681438	G	A	0.772426	0.00892923	0.00811447	0.271154	ACE2	33043
rs12691784	C	T	0.422899	-0.0089529	0.00687599	0.192901	ACE2	33043
rs12712951	G	A	0.444114	0.00287989	0.00683222	0.673378	ACE2	33043
rs12733823	G	A	0.72876	0.00720171	0.00760525	0.34367	ACE2	33043
rs12747275	G	A	0.526161	-0.0001543	0.00677945	0.981844	ACE2	33043
rs12766171	C	A	0.713144	-0.0024955	0.00764114	0.743981	ACE2	33043
rs12772365	A	G	0.807463	0.00313688	0.00858798	0.714914	ACE2	33043
rs12781974	C	T	0.672732	0.0081687	0.00722577	0.258268	ACE2	33043
rs12823620	A	G	0.158095	-0.0050634	0.00936566	0.58876	ACE2	33043
rs12879377	G	A	0.615425	-0.0186585	0.00698309	0.00754102	ACE2	33043
rs12922117	C	T	0.225417	-0.0147725	0.00812102	0.0689033	ACE2	33043
rs1294093	A	G	0.696794	0.00098352	0.00740553	0.894344	ACE2	33043
rs12961301	A	G	0.723159	-0.0083859	0.00757099	0.26802	ACE2	33043
rs1296328	A	C	0.439843	0.00680369	0.0068415	0.319993	ACE2	33043
rs12995983	T	C	0.716142	0.00887009	0.00766906	0.247433	ACE2	33043
rs13024395	A	G	0.85687	0.00505486	0.00973893	0.603736	ACE2	33043
rs13028310	T	C	0.169012	0.00196941	0.00910686	0.828788	ACE2	33043
rs13034839	A	C	0.403032	-0.0118665	0.00696937	0.0886298	ACE2	33043
rs13056230	C	T	0.57236	0.00209808	0.00682473	0.758522	ACE2	33043
rs13096290	C	T	0.731289	0.0003976	0.00762219	0.958399	ACE2	33043
rs13107325	C	T	0.925279	-0.0226052	0.0129361	0.0805601	ACE2	33043
rs13156484	G	A	0.525987	-0.0033801	0.00684298	0.621345	ACE2	33043
rs13243456	C	T	0.838972	-0.0067765	0.00917635	0.460229	ACE2	33043
rs1324973	T	G	0.845149	0.0149213	0.00942849	0.113517	ACE2	33043
rs1325454	A	C	0.599758	-0.0018612	0.00706405	0.792189	ACE2	33043
rs132644	T	C	0.182997	-0.0060674	0.00874757	0.487929	ACE2	33043
rs13273640	A	G	0.708675	0.00654986	0.00750948	0.383092	ACE2	33043
rs13285624	T	G	0.65054	-0.0024075	0.00713612	0.735843	ACE2	33043
rs13326962	G	A	0.644642	0.0141098	0.00711666	0.0474078	ACE2	33043
rs1333010	G	A	0.39497	0.00917817	0.00690454	0.183751	ACE2	33043
rs1340098	T	G	0.31862	-0.0101758	0.0072678	0.161477	ACE2	33043
rs1341469	C	T	0.595633	-0.0101849	0.00694074	0.142263	ACE2	33043
rs13415369	A	G	0.786437	0.0226492	0.00828071	0.00623462	ACE2	33043
rs13418842	A	G	0.460382	-0.0013731	0.00683607	0.840805	ACE2	33043
rs13419498	G	A	0.78299	0.0114575	0.00825296	0.165049	ACE2	33043
rs1355283	G	A	0.557402	0.00828828	0.00685569	0.226677	ACE2	33043
rs1360382	A	G	0.673692	0.00712125	0.00724462	0.325621	ACE2	33043
rs1362910	A	G	0.417117	0.00810801	0.00690155	0.240071	ACE2	33043
rs1367083	C	T	0.49912	0.0173295	0.00674327	0.010173	ACE2	33043
rs1377289	T	C	0.6915	-0.0027528	0.00732093	0.706902	ACE2	33043
rs1381949	G	A	0.439922	0.00271166	0.00681547	0.691	ACE2	33043
rs139974673	T	C	0.975775	-0.108148	0.0220053	8.89e-07	ACE2	33043
rs1401649	A	G	0.508271	-0.0107323	0.00679165	0.114055	ACE2	33043
rs1403534	G	A	0.190791	0.00666079	0.00862729	0.440078	ACE2	33043
rs1409207	A	G	0.458584	0.0110666	0.00677286	0.102268	ACE2	33043
rs142424118	C	T	0.99027	0.0100203	0.0344144	0.770923	ACE2	33043
rs1425084	A	G	0.320307	-0.0031653	0.00728423	0.663891	ACE2	33043
rs142878202	C	T	0.961012	0.0197605	0.018187	0.27725	ACE2	33043
rs1431659	A	G	0.270863	0.0096552	0.00766711	0.207922	ACE2	33043
rs1436351	G	T	0.256272	-0.0030744	0.00773909	0.69118	ACE2	33043
rs145225513	T	C	0.767961	-0.0074257	0.00807592	0.357844	ACE2	33043
rs1457575	G	A	0.690764	-0.0053144	0.00732669	0.468237	ACE2	33043
rs1458046	G	A	0.594892	0.00691143	0.00691627	0.317649	ACE2	33043
rs146949594	G	A	0.986905	-0.0003672	0.0309053	0.990519	ACE2	33043
rs147502994	G	A	0.991299	0.00701951	0.0364568	0.847317	ACE2	33043
rs147730268	G	T	0.912017	0.00683107	0.0122875	0.578253	ACE2	33043
rs147823663	T	C	0.9922	-0.0562118	0.0393156	0.152787	ACE2	33043
rs147965645	G	A	0.928163	0.00140615	0.0131125	0.914601	ACE2	33043
rs148108087	G	A	0.945126	0.00263784	0.0155733	0.865496	ACE2	33043
rs1486491	T	C	0.974543	-0.0057094	0.021555	0.791105	ACE2	33043
rs1533829	A	G	0.761612	0.00872632	0.00797529	0.27388	ACE2	33043
rs1575676	C	T	0.632514	-0.0152791	0.00703701	0.0299123	ACE2	33043
rs1576655	A	C	0.407864	-0.0004605	0.0070044	0.947576	ACE2	33043
rs1587178	C	T	0.286359	0.00231393	0.00749057	0.757387	ACE2	33043
rs1637666	T	C	0.496549	0.00493343	0.00678002	0.466832	ACE2	33043
rs1639412	C	T	0.028155	-0.014627	0.0208356	0.482665	ACE2	33043
rs164485	G	T	0.443714	0.00669184	0.00679718	0.324869	ACE2	33043
rs165046	T	C	0.603425	0.00325063	0.00691557	0.638322	ACE2	33043
rs1659408	T	G	0.445716	0.00725932	0.00679046	0.285049	ACE2	33043
rs166980	A	G	0.282946	-0.0068355	0.00755854	0.365818	ACE2	33043
rs16829530	G	A	0.959396	-0.0131511	0.0172653	0.446233	ACE2	33043
rs168883	C	T	0.489234	0.00562344	0.00683818	0.410872	ACE2	33043
rs16906845	G	A	0.944481	0.029131	0.0148147	0.0492584	ACE2	33043
rs16996637	C	T	0.870299	0.00600423	0.0101615	0.554601	ACE2	33043
rs17106830	G	A	0.856433	0.00857992	0.00970602	0.376707	ACE2	33043
rs1715832	T	C	0.760682	0.00526302	0.00806743	0.514157	ACE2	33043
rs172906	A	C	0.44422	-0.0042786	0.00704401	0.543576	ACE2	33043
rs1731243	C	T	0.394764	-0.00562	0.00694715	0.418859	ACE2	33043
rs17325181	A	G	0.760277	-0.0137884	0.00790559	0.0811353	ACE2	33043
rs1737887	A	G	0.824619	-0.0096075	0.0089363	0.282328	ACE2	33043
rs17399739	A	G	0.930243	-0.0036213	0.0132847	0.785169	ACE2	33043
rs17537141	T	C	0.843283	0.0138069	0.00942499	0.142942	ACE2	33043
rs17752247	C	A	0.788686	0.0108318	0.00828004	0.190813	ACE2	33043
rs17770336	C	T	0.677792	-0.0122233	0.00722731	0.0907862	ACE2	33043
rs17775170	G	A	0.786814	-0.0083016	0.00828954	0.316608	ACE2	33043
rs17781552	G	A	0.453618	0.00685037	0.00690644	0.321256	ACE2	33043
rs17783779	A	G	0.821448	-0.0069492	0.00886953	0.433337	ACE2	33043
rs17789218	T	C	0.755939	-0.0113673	0.00790298	0.150333	ACE2	33043
rs17807115	A	G	0.925264	0.0210775	0.0129317	0.10312	ACE2	33043
rs1789171	C	A	0.351188	0.00090792	0.00711486	0.898458	ACE2	33043
rs1793639	G	A	0.578336	0.00463885	0.00689486	0.501075	ACE2	33043
rs1814912	T	C	0.671835	-0.0018407	0.00734235	0.80205	ACE2	33043
rs182210	T	C	0.662623	0.00022641	0.00742662	0.975679	ACE2	33043
rs1829469	A	G	0.797704	0.00385517	0.00845639	0.64847	ACE2	33043
rs184058797	T	C	0.859896	0.0187286	0.0101397	0.0647411	ACE2	33043
rs1851601	C	T	0.102872	0.00319886	0.011152	0.774234	ACE2	33043
rs1859485	T	C	0.660837	-0.0078954	0.0071643	0.270439	ACE2	33043
rs186017271	G	A	0.983829	-0.0662035	0.0281257	0.0185802	ACE2	33043
rs186029972	A	G	0.956137	-0.0149225	0.0171981	0.385568	ACE2	33043
rs1861410	C	T	0.446401	-0.0046012	0.00684945	0.501736	ACE2	33043
rs1871329	A	G	0.76398	-0.0103281	0.00796565	0.194775	ACE2	33043
rs1871338	T	C	0.776248	-0.0008492	0.00813094	0.916823	ACE2	33043
rs188756816	C	T	0.99797	-0.13566	0.0793583	0.0873655	ACE2	33043
rs190572876	G	A	0.941207	-0.0123532	0.0144551	0.392775	ACE2	33043
rs190734337	G	A	0.997313	0.138912	0.0713658	0.0515965	ACE2	33043
rs191557051	A	G	0.991306	0.109908	0.0379942	0.00381874	ACE2	33043
rs191569181	G	A	0.964349	-0.0283135	0.0184157	0.124178	ACE2	33043
rs1952977	G	A	0.421405	-0.0113658	0.00684176	0.0966652	ACE2	33043
rs1964926	A	G	0.356542	-0.0136025	0.00706998	0.0543576	ACE2	33043
rs1983864	T	G	0.66135	-0.0021981	0.00716365	0.758969	ACE2	33043
rs199942345	T	C	0.817231	-0.0088399	0.00898221	0.325036	ACE2	33043
rs200119412	T	C	0.444096	0.00609096	0.00688461	0.376307	ACE2	33043
rs2001523	C	T	0.30727	-0.0084363	0.00733621	0.250165	ACE2	33043
rs2001693	C	T	0.752552	0.00610784	0.00785883	0.437044	ACE2	33043
rs200494678	C	T	0.747771	-0.0003139	0.00858483	0.970831	ACE2	33043
rs201574529	C	T	0.721107	0.00377299	0.00805739	0.639595	ACE2	33043
rs201888337	C	T	0.84175	0.0072663	0.00950537	0.444605	ACE2	33043
rs2021860	G	T	0.287255	0.0166582	0.00749287	0.0262023	ACE2	33043
rs2034768	A	G	0.487598	0.00163163	0.00675898	0.809244	ACE2	33043
rs2035935	A	G	0.934044	-0.0027363	0.013672	0.841375	ACE2	33043
rs2043538	T	C	0.680355	-0.0096088	0.00727041	0.186293	ACE2	33043
rs2059923	C	A	0.39858	0.00244712	0.00695247	0.724855	ACE2	33043
rs211820	A	G	0.589849	-0.0064003	0.00685058	0.350162	ACE2	33043
rs211832	G	A	0.164489	-0.0042501	0.00918091	0.643418	ACE2	33043
rs2145272	G	A	0.365448	0.00458838	0.00701968	0.513341	ACE2	33043
rs2162269	C	T	0.334195	-0.0083895	0.00720852	0.244492	ACE2	33043
rs2176807	T	G	0.444626	0.0080647	0.00682111	0.237081	ACE2	33043
rs2177276	C	T	0.864137	-0.0111414	0.00989832	0.260341	ACE2	33043
rs2185756	A	C	0.5949	0.010025	0.00690455	0.146519	ACE2	33043
rs2199214	T	C	0.826939	-0.0091992	0.00903267	0.308474	ACE2	33043
rs2215878	T	G	0.273132	0.0057023	0.00759198	0.452595	ACE2	33043
rs2238691	G	A	0.80979	0.00803852	0.00862046	0.351082	ACE2	33043
rs2239647	A	C	0.454047	-0.0001645	0.00683662	0.980805	ACE2	33043
rs2250377	A	G	0.342342	0.0216765	0.00719669	0.00259525	ACE2	33043
rs2253634	G	T	0.517344	-0.0002272	0.00679658	0.97333	ACE2	33043
rs2268493	T	C	0.709308	0.00460964	0.00750919	0.539303	ACE2	33043
rs2306272	T	C	0.712178	-0.0082347	0.00745962	0.269633	ACE2	33043
rs2307111	T	C	0.605877	0.0112874	0.00694871	0.104294	ACE2	33043
rs2371936	T	G	0.789162	-0.0012899	0.00839252	0.877851	ACE2	33043
rs2381630	G	A	0.667719	-0.0017286	0.00720057	0.810284	ACE2	33043
rs2388391	T	C	0.60741	0.00550753	0.00691701	0.425897	ACE2	33043
rs2405755	C	T	0.404244	0.00412485	0.00688583	0.54915	ACE2	33043
rs2412623	A	C	0.199612	-0.0140761	0.00850042	0.0977372	ACE2	33043
rs2421616	A	G	0.592192	-0.0112513	0.00690038	0.102988	ACE2	33043
rs2425819	G	A	0.586298	0.00389446	0.0068897	0.571899	ACE2	33043
rs2465771	G	A	0.625098	0.00162281	0.00699153	0.816452	ACE2	33043
rs2506141	T	C	0.540127	-0.0099124	0.00679818	0.144813	ACE2	33043
rs252748	C	T	0.408844	0.0114702	0.00692206	0.0975079	ACE2	33043
rs2554682	G	A	0.819083	0.00401762	0.00879256	0.647718	ACE2	33043
rs2584954	G	A	0.690865	-0.0015365	0.00741855	0.835918	ACE2	33043
rs2613723	G	A	0.341913	0.00452066	0.00716976	0.528355	ACE2	33043
rs261966	T	C	0.605649	0.0016431	0.00691023	0.812054	ACE2	33043
rs2627320	G	A	0.217928	0.00268705	0.00820553	0.743313	ACE2	33043
rs2657899	G	A	0.35719	0.0018642	0.00710819	0.79312	ACE2	33043
rs2701040	T	C	0.43412	0.00199448	0.0068368	0.770495	ACE2	33043
rs2763277	G	A	0.855116	0.0143822	0.00978539	0.141627	ACE2	33043
rs2768419	A	G	0.335559	-0.0119794	0.00716811	0.0946804	ACE2	33043
rs2795346	G	A	0.46981	0.00295973	0.00683044	0.664786	ACE2	33043
rs2829695	C	A	0.590779	0.00284344	0.00687623	0.679227	ACE2	33043
rs28475205	A	G	0.581808	-0.0069837	0.00703849	0.321092	ACE2	33043
rs28480969	T	G	0.563168	0.0169151	0.00683631	0.0133496	ACE2	33043
rs28529801	G	A	0.930363	0.0157	0.013425	0.243203	ACE2	33043
rs28593016	C	T	0.957192	-0.001626	0.0167406	0.922626	ACE2	33043
rs28605329	C	T	0.602985	-0.0116093	0.00694317	0.094517	ACE2	33043
rs2869044	C	T	0.163603	-0.0066469	0.00913393	0.466786	ACE2	33043
rs2893877	A	G	0.53011	0.00356004	0.00682593	0.601987	ACE2	33043
rs2918239	A	C	0.870034	-0.0101274	0.0100642	0.314283	ACE2	33043
rs2927258	C	T	0.937621	-0.0067493	0.0140535	0.631046	ACE2	33043
rs293841	T	G	0.4504	0.00128625	0.00679946	0.84996	ACE2	33043
rs293965	G	A	0.855074	0.0041708	0.00961234	0.664361	ACE2	33043
rs2943645	C	T	0.356656	-0.007602	0.00710569	0.284688	ACE2	33043
rs295142	A	G	0.599092	0.0129393	0.00692098	0.0615	ACE2	33043
rs2954021	A	G	0.496253	0.0672336	0.00679381	4.32e-23	ACE2	33043
rs2963046	A	G	0.36513	0.0100974	0.00699867	0.149089	ACE2	33043
rs2971674	A	G	0.492927	-0.0063814	0.00676424	0.345479	ACE2	33043
rs2978538	C	A	0.530523	0.0007222	0.00678958	0.91529	ACE2	33043
rs3025316	T	C	0.882014	0.0116239	0.0104766	0.267214	ACE2	33043
rs312756	T	C	0.517637	-1.21e-05	0.00679898	0.998585	ACE2	33043
rs3210043	C	A	0.836735	-0.0117214	0.0092114	0.2032	ACE2	33043
rs334716	G	A	0.047908	-0.0071887	0.0159301	0.651799	ACE2	33043
rs339939	C	T	0.438954	-0.0003206	0.0068046	0.962416	ACE2	33043
rs34101608	A	G	0.243549	0.0088997	0.00794351	0.262554	ACE2	33043
rs34173062	G	A	0.928846	-0.0004834	0.0140293	0.972514	ACE2	33043
rs34298980	T	C	0.493529	0.0181686	0.00713583	0.0108931	ACE2	33043
rs34517439	C	A	0.87607	0.00520642	0.0104065	0.616859	ACE2	33043
rs34552833	A	G	0.762209	-0.0032733	0.00801015	0.682798	ACE2	33043
rs34609776	A	G	0.443204	0.0125	0.00684814	0.0689573	ACE2	33043
rs34722008	G	A	0.643509	-0.0012216	0.00709165	0.863238	ACE2	33043
rs34811474	G	A	0.768226	-0.0043633	0.00800246	0.585588	ACE2	33043
rs34872471	T	C	0.710338	-0.0176994	0.00747457	0.0178875	ACE2	33043
rs349443	G	T	0.624695	0.00727309	0.0070872	0.304784	ACE2	33043
rs34959417	C	T	0.720072	0.00969344	0.00757241	0.20051	ACE2	33043
rs35146621	G	A	0.737575	0.0184577	0.00770574	0.0166058	ACE2	33043
rs35246532	C	T	0.813412	0.00321636	0.00872652	0.712446	ACE2	33043
rs35329479	C	T	0.583048	-0.0043779	0.00688979	0.525159	ACE2	33043
rs35374348	C	T	0.919284	0.0172211	0.0125682	0.170618	ACE2	33043
rs35723729	C	T	0.572466	-0.0129598	0.00686217	0.0589468	ACE2	33043
rs35754151	A	G	0.878046	-0.0012319	0.0103614	0.905357	ACE2	33043
rs35811052	A	G	0.743592	-0.0029435	0.00777322	0.70493	ACE2	33043
rs36055153	G	A	0.839899	0.0116198	0.00933195	0.213073	ACE2	33043
rs36113933	A	G	0.806723	0.0179632	0.00860628	0.0368689	ACE2	33043
rs36117780	A	G	0.770739	0.0122	0.00823232	0.139435	ACE2	33043
rs36124222	T	C	0.565198	-0.0122266	0.00687586	0.0753737	ACE2	33043
rs3738182	G	A	0.806797	-0.0021389	0.00857814	0.803093	ACE2	33043
rs3752904	C	T	0.505191	0.00612607	0.00676923	0.365472	ACE2	33043
rs375784720	T	G	0.907438	0.00268507	0.0119118	0.821658	ACE2	33043
rs376264889	C	A	0.861579	-0.0052954	0.00992151	0.593532	ACE2	33043
rs3763466	C	T	0.63763	-0.0027766	0.00704306	0.693408	ACE2	33043
rs3766431	G	A	0.543686	0.00277597	0.00680922	0.68351	ACE2	33043
rs3788265	G	T	0.795841	-0.00152	0.00841517	0.856662	ACE2	33043
rs3796097	T	C	0.475835	0.00039929	0.00679752	0.953159	ACE2	33043
rs3796107	G	T	0.720217	0.009403	0.00758434	0.215053	ACE2	33043
rs3800860	C	T	0.642693	-0.0127674	0.00704739	0.070039	ACE2	33043
rs3801107	T	C	0.503206	0.0191392	0.00677727	0.00474231	ACE2	33043
rs3802967	T	C	0.416964	-0.0090299	0.00690046	0.190674	ACE2	33043
rs3808459	T	C	0.440333	-0.0183411	0.0068271	0.00722005	ACE2	33043
rs3809054	C	T	0.45297	-0.0094495	0.00682359	0.166104	ACE2	33043
rs3816086	T	C	0.545698	-0.0062291	0.00678462	0.358555	ACE2	33043
rs3853548	A	G	0.490781	0.00246667	0.00697055	0.723436	ACE2	33043
rs3886692	G	A	0.570962	0.00439538	0.00683704	0.520304	ACE2	33043
rs3895894	C	T	0.389828	0.00368557	0.00699076	0.598051	ACE2	33043
rs3923954	C	T	0.608238	0.0127277	0.00690828	0.0654199	ACE2	33043
rs3926001	C	T	0.565309	0.004257	0.00681457	0.532173	ACE2	33043
rs39328	C	T	0.574435	0.00373996	0.00685161	0.585169	ACE2	33043
rs3935505	T	G	0.764497	-0.0080807	0.00796635	0.310414	ACE2	33043
rs4027773	G	T	0.362495	-0.0034301	0.0070798	0.628042	ACE2	33043
rs4077707	T	C	0.296231	0.00922838	0.00746926	0.216639	ACE2	33043
rs40815	G	A	0.343538	0.0010858	0.00715712	0.879416	ACE2	33043
rs41279738	T	G	0.97372	0.0192645	0.0212445	0.364514	ACE2	33043
rs4128811	G	A	0.53306	-0.0098249	0.00685287	0.151661	ACE2	33043
rs41290587	C	T	0.993387	0.0414788	0.0416325	0.319101	ACE2	33043
rs4247274	T	C	0.170609	0.00827009	0.00932935	0.37537	ACE2	33043
rs4269661	C	T	0.556811	-0.0084774	0.00680343	0.212746	ACE2	33043
rs4333081	C	T	0.880682	0.00412711	0.0104176	0.691982	ACE2	33043
rs435555	C	T	0.444046	0.0106952	0.00684193	0.118008	ACE2	33043
rs4377779	T	C	0.654649	-0.0083498	0.00712876	0.241485	ACE2	33043
rs4411833	A	G	0.349408	-0.0095699	0.0071745	0.182243	ACE2	33043
rs4473241	G	T	0.717308	-0.0111356	0.00756338	0.14094	ACE2	33043
rs4474229	G	A	0.625782	-0.0024372	0.00699582	0.727557	ACE2	33043
rs4482463	C	A	0.076469	0.00515337	0.0127997	0.687231	ACE2	33043
rs4485893	T	C	0.630388	-0.0047561	0.00701389	0.49771	ACE2	33043
rs4522986	G	T	0.428014	0.00249561	0.00687474	0.716597	ACE2	33043
rs45486197	G	A	0.934463	-0.0303336	0.0138237	0.0282124	ACE2	33043
rs4579802	A	G	0.758265	0.00240663	0.00793001	0.761521	ACE2	33043
rs4635447	A	G	0.725394	0.00283679	0.00779401	0.71588	ACE2	33043
rs4646312	T	C	0.597066	-0.0050323	0.00698072	0.470981	ACE2	33043
rs4663215	C	T	0.228828	0.0101987	0.00817764	0.212343	ACE2	33043
rs4676964	C	T	0.491284	-0.0070934	0.00682583	0.298711	ACE2	33043
rs4680778	C	T	0.470776	0.0195659	0.00682103	0.00412468	ACE2	33043
rs469024	G	A	0.958085	0.00905162	0.0202337	0.65462	ACE2	33043
rs4712856	T	G	0.136096	-0.0016294	0.0099401	0.869793	ACE2	33043
rs4722033	G	A	0.38777	-0.013853	0.00698572	0.0473609	ACE2	33043
rs4734100	G	A	0.606037	-0.0024739	0.00696059	0.722277	ACE2	33043
rs4735155	G	T	0.601422	0.00514636	0.00708294	0.46748	ACE2	33043
rs4764465	G	T	0.858138	0.0039696	0.00972477	0.683131	ACE2	33043
rs4783721	G	A	0.588979	0.0104015	0.00693436	0.133616	ACE2	33043
rs4794824	G	A	0.608787	0.0158109	0.00693319	0.0225798	ACE2	33043
rs4816585	A	G	0.51658	0.0104652	0.00683541	0.125762	ACE2	33043
rs4821940	T	C	0.449163	0.00597776	0.00680757	0.379887	ACE2	33043
rs4841112	C	T	0.609418	0.00254894	0.00698655	0.715235	ACE2	33043
rs4843710	T	G	0.457478	0.00371062	0.00679005	0.584736	ACE2	33043
rs4848967	G	A	0.849237	-0.0038371	0.00966974	0.691506	ACE2	33043
rs4863622	T	C	0.650824	-0.0165881	0.0071304	0.0199977	ACE2	33043
rs4865796	G	A	0.310459	-0.0069463	0.00731826	0.342532	ACE2	33043
rs4885150	T	C	0.276035	0.00379457	0.00762065	0.618532	ACE2	33043
rs4905808	T	C	0.555576	-0.0041635	0.00683017	0.542142	ACE2	33043
rs4917174	C	T	0.559699	0.00010994	0.00680433	0.987108	ACE2	33043
rs4917451	T	C	0.428956	-0.0032797	0.00683435	0.631315	ACE2	33043
rs4936123	G	A	0.527291	0.00470464	0.00678114	0.487818	ACE2	33043
rs4947582	G	A	0.543631	-0.0068852	0.00682769	0.313248	ACE2	33043
rs4964481	G	A	0.756118	-0.0084277	0.00792741	0.287733	ACE2	33043
rs498140	C	T	0.361393	0.00054973	0.00708232	0.93813	ACE2	33043
rs4988235	G	A	0.248808	-0.0207566	0.00804623	0.00988963	ACE2	33043
rs522291	T	C	0.244254	-0.0024869	0.00787842	0.752258	ACE2	33043
rs530448	G	T	0.248724	-0.0091111	0.00785361	0.246004	ACE2	33043
rs539878582	C	A	0.49691	0.00478448	0.00686662	0.485945	ACE2	33043
rs543874	A	G	0.792316	-0.0017681	0.00833544	0.832011	ACE2	33043
rs544884	C	T	0.558882	0.00570609	0.00686012	0.405535	ACE2	33043
rs545232	C	T	0.572704	0.00726327	0.00682344	0.287121	ACE2	33043
rs553008476	G	A	0.560521	-0.0060805	0.00701595	0.386129	ACE2	33043
rs55671086	T	G	0.649631	0.0002575	0.0070989	0.971064	ACE2	33043
rs557951	T	G	0.689364	0.00662733	0.00732797	0.365789	ACE2	33043
rs55807460	C	A	0.557406	0.00631182	0.00685218	0.356977	ACE2	33043
rs55892415	G	A	0.726564	-0.0132091	0.00763133	0.083468	ACE2	33043
rs55930653	A	G	0.890354	0.00175513	0.0109188	0.872295	ACE2	33043
rs56027863	A	G	0.498305	-0.0014644	0.0067903	0.829255	ACE2	33043
rs56040601	G	A	0.545296	-0.0039108	0.00684813	0.567954	ACE2	33043
rs562990	T	C	0.689158	-0.003144	0.00741549	0.671587	ACE2	33043
rs563689323	T	C	0.998493	-0.0815729	0.0953674	0.392355	ACE2	33043
rs56376353	T	C	0.803017	-0.0038064	0.00854975	0.656174	ACE2	33043
rs57307148	C	A	0.786617	-0.003337	0.00834633	0.689293	ACE2	33043
rs5749631	T	C	0.376912	-0.0036636	0.00698656	0.600016	ACE2	33043
rs57567908	G	T	0.651225	0.00216275	0.00712628	0.761518	ACE2	33043
rs57705647	T	C	0.551886	0.00699253	0.00679993	0.303797	ACE2	33043
rs5771245	T	C	0.387513	0.00373698	0.00704943	0.596035	ACE2	33043
rs577493	T	C	0.298567	-0.0124146	0.00751045	0.0983354	ACE2	33043
rs58138963	T	C	0.959437	0.0208452	0.0172816	0.227735	ACE2	33043
rs590824	C	T	0.836531	0.00346232	0.00913542	0.704688	ACE2	33043
rs59084270	C	T	0.689125	-0.0091704	0.00730391	0.209278	ACE2	33043
rs594585	T	G	0.407233	0.00177828	0.00693322	0.797575	ACE2	33043
rs6021276	T	C	0.364589	0.00393297	0.00705724	0.577326	ACE2	33043
rs60227059	C	T	0.88371	0.0297433	0.0110577	0.00714891	ACE2	33043
rs6074432	C	T	0.457207	0.00805839	0.00679666	0.235765	ACE2	33043
rs6091528	C	T	0.817193	0.0122955	0.00877308	0.161065	ACE2	33043
rs61256039	C	T	0.796156	0.00788184	0.00846761	0.351945	ACE2	33043
rs6133765	A	G	0.691169	-0.003736	0.00737673	0.612541	ACE2	33043
rs613937	A	G	0.823457	-0.0179281	0.00884868	0.0427573	ACE2	33043
rs61735104	C	T	0.99537	-0.0686993	0.0497578	0.167379	ACE2	33043
rs61744853	A	C	0.990195	-0.0361501	0.0343192	0.292182	ACE2	33043
rs61793868	A	G	0.688423	-0.0146	0.00731214	0.0463607	ACE2	33043
rs61813293	G	T	0.857035	-0.0147454	0.00967305	0.127414	ACE2	33043
rs61833201	A	G	0.319758	-0.0046681	0.00726918	0.520758	ACE2	33043
rs61909169	G	A	0.854615	0.0161239	0.00982868	0.100902	ACE2	33043
rs61910353	C	T	0.883863	-0.003156	0.0105769	0.765406	ACE2	33043
rs61942905	T	C	0.926928	0.00240953	0.0131239	0.854328	ACE2	33043
rs61975628	A	G	0.494766	-0.0041907	0.00682902	0.539436	ACE2	33043
rs61992671	A	G	0.505465	0.0167667	0.00708423	0.0179449	ACE2	33043
rs62043053	C	T	0.894293	-0.0099873	0.0111906	0.37214	ACE2	33043
rs62089461	C	T	0.640922	-0.0003511	0.00703644	0.960207	ACE2	33043
rs62147190	C	A	0.376526	0.00161161	0.00710886	0.820653	ACE2	33043
rs62234986	A	C	0.743572	-0.0077924	0.00778838	0.317064	ACE2	33043
rs62254090	G	A	0.801304	0.00657196	0.0086159	0.445601	ACE2	33043
rs62405422	T	C	0.820445	-0.0164949	0.00882917	0.0617305	ACE2	33043
rs62498221	A	G	0.81919	-0.0065577	0.00880243	0.456281	ACE2	33043
rs62502390	T	G	0.445168	0.0129483	0.00680145	0.0569416	ACE2	33043
rs62517685	A	G	0.836116	-0.0159214	0.00917788	0.0827828	ACE2	33043
rs62575690	G	A	0.460664	-0.018315	0.006805	0.00711525	ACE2	33043
rs633911	A	G	0.747234	0.00298696	0.00783412	0.702999	ACE2	33043
rs6431726	A	G	0.355399	-0.0004647	0.00709006	0.947746	ACE2	33043
rs643911	T	C	0.421812	0.00253107	0.00689205	0.713436	ACE2	33043
rs6443237	A	G	0.667611	-0.0100169	0.00719269	0.163726	ACE2	33043
rs6443750	T	C	0.19228	-0.0067066	0.00860038	0.43551	ACE2	33043
rs6447979	A	G	0.504463	0.00325817	0.0067916	0.631415	ACE2	33043
rs645718	C	A	0.952329	0.00670512	0.0159163	0.673555	ACE2	33043
rs6467605	T	C	0.429128	0.00056093	0.00684876	0.934724	ACE2	33043
rs6475477	T	C	0.510163	0.00494512	0.0068061	0.467489	ACE2	33043
rs6501979	C	T	0.705713	-0.0058373	0.007448	0.433191	ACE2	33043
rs653178	C	T	0.48334	-0.0033735	0.00677469	0.618513	ACE2	33043
rs6567160	T	C	0.766434	-0.0022686	0.00802126	0.777313	ACE2	33043
rs6569648	C	T	0.239506	-0.0243581	0.00794844	0.00218027	ACE2	33043
rs661818	T	C	0.358102	-0.0096075	0.00706444	0.173838	ACE2	33043
rs66494408	A	G	0.874283	-0.0043544	0.0102092	0.669729	ACE2	33043
rs66720517	C	T	0.835191	-0.0036977	0.00913998	0.685796	ACE2	33043
rs6674970	G	A	0.30362	0.00160623	0.00735146	0.827047	ACE2	33043
rs668853	C	T	0.411888	-0.0049083	0.00691174	0.477622	ACE2	33043
rs6698073	C	T	0.660388	0.00671006	0.00714073	0.347378	ACE2	33043
rs6700838	C	T	0.416716	0.0172494	0.00689523	0.012362	ACE2	33043
rs6715061	G	A	0.683026	-0.0076304	0.00729746	0.295737	ACE2	33043
rs6726762	G	A	0.802794	0.00463461	0.00857132	0.588707	ACE2	33043
rs6739199	C	T	0.715411	-0.012529	0.00749177	0.0944518	ACE2	33043
rs67513875	C	A	0.86782	0.0084477	0.00998015	0.397301	ACE2	33043
rs67609008	T	C	0.721073	-0.0142941	0.00757493	0.0591562	ACE2	33043
rs676788	C	T	0.403059	0.00108178	0.00689933	0.875406	ACE2	33043
rs6775710	T	C	0.371354	0.024465	0.00702959	0.00050086	ACE2	33043
rs6801674	T	C	0.585102	-0.01197	0.00686558	0.0812494	ACE2	33043
rs6803404	A	G	0.908784	0.0107019	0.0117703	0.363231	ACE2	33043
rs6885658	C	T	0.710888	0.00175022	0.00744524	0.814148	ACE2	33043
rs6903114	T	C	0.328078	-0.0043806	0.00744572	0.556305	ACE2	33043
rs6909726	A	G	0.879351	-0.0082079	0.0104383	0.431675	ACE2	33043
rs6932436	C	T	0.369461	-0.0162909	0.00702674	0.0204273	ACE2	33043
rs6974577	G	T	0.541306	0.00518595	0.0068167	0.446794	ACE2	33043
rs6989472	T	C	0.177034	-0.0077584	0.00889794	0.383249	ACE2	33043
rs7006475	G	T	0.392597	-0.0118827	0.00694864	0.0872509	ACE2	33043
rs701825	G	A	0.285487	-0.0200125	0.00750426	0.00765738	ACE2	33043
rs701855	G	A	0.594288	0.00092969	0.00693365	0.893336	ACE2	33043
rs7037489	G	A	0.765695	-0.0088365	0.00800382	0.26958	ACE2	33043
rs7040568	G	A	0.164392	-0.0001602	0.00906375	0.985896	ACE2	33043
rs705150	T	C	0.51845	0.00693343	0.00677706	0.306273	ACE2	33043
rs706057	T	C	0.39606	0.00373575	0.00695321	0.591081	ACE2	33043
rs7068275	A	C	0.6257	-0.0041146	0.00702219	0.557919	ACE2	33043
rs7081960	A	G	0.873012	0.0104722	0.010227	0.305844	ACE2	33043
rs7084454	G	A	0.675908	-0.0157791	0.0072384	0.0292638	ACE2	33043
rs7089920	T	C	0.903162	0.0146477	0.0114288	0.199964	ACE2	33043
rs7115200	T	G	0.561359	0.00525182	0.0068553	0.44362	ACE2	33043
rs7124681	C	A	0.591396	0.0186563	0.00688261	0.00671522	ACE2	33043
rs7132908	G	A	0.61423	-0.01338	0.00701254	0.0563897	ACE2	33043
rs713586	T	C	0.509911	0.0057113	0.00680883	0.401577	ACE2	33043
rs7136715	G	A	0.730806	0.0136061	0.00768019	0.0764628	ACE2	33043
rs71461063	C	T	0.894992	0.00501703	0.0111173	0.651786	ACE2	33043
rs71494935	A	G	0.594964	-0.0005751	0.00721667	0.936484	ACE2	33043
rs7151001	T	C	0.210111	-0.0127395	0.00838332	0.128604	ACE2	33043
rs7159126	T	C	0.719205	0.00962195	0.00751719	0.200548	ACE2	33043
rs716387	T	C	0.503964	-0.0130046	0.00680018	0.0558252	ACE2	33043
rs7166890	C	T	0.677588	-0.0173109	0.00725784	0.0170734	ACE2	33043
rs7186498	C	T	0.530178	-0.0040209	0.00675256	0.551535	ACE2	33043
rs7227726	G	A	0.31504	-0.0078669	0.00748239	0.293081	ACE2	33043
rs7236870	A	G	0.652469	0.00540917	0.00709449	0.445794	ACE2	33043
rs7243357	T	G	0.823661	0.00403748	0.00889305	0.649826	ACE2	33043
rs7250055	C	T	0.78113	-0.0059494	0.00819153	0.467661	ACE2	33043
rs7265566	G	A	0.752137	-0.0084954	0.00788492	0.281293	ACE2	33043
rs72675820	A	C	0.352569	0.00557401	0.00707807	0.430987	ACE2	33043
rs7270780	G	A	0.835919	-0.0154871	0.0104063	0.136685	ACE2	33043
rs72720396	A	G	0.769891	0.00540244	0.00804791	0.502038	ACE2	33043
rs72740955	C	T	0.667283	-0.010665	0.0071894	0.137959	ACE2	33043
rs72816396	A	G	0.426234	-0.0079602	0.00702499	0.25716	ACE2	33043
rs72847212	T	C	0.797061	0.0165342	0.00845766	0.0505895	ACE2	33043
rs72885986	A	G	0.743738	-0.0061773	0.00787987	0.433079	ACE2	33043
rs72893792	G	A	0.915537	-0.003204	0.0123175	0.794774	ACE2	33043
rs72953203	A	G	0.796045	-0.0033403	0.00865595	0.699575	ACE2	33043
rs729691	C	T	0.751392	0.0115403	0.00789008	0.143567	ACE2	33043
rs73108339	C	T	0.935863	-4.16e-05	0.0138093	0.997598	ACE2	33043
rs7310929	T	C	0.619113	0.00359105	0.00700502	0.608204	ACE2	33043
rs73121822	T	C	0.931518	0.0178439	0.0135024	0.186323	ACE2	33043
rs73132546	A	C	0.882769	0.00671328	0.0105007	0.522618	ACE2	33043
rs73140993	T	C	0.92029	0.0101588	0.0125706	0.41901	ACE2	33043
rs73228813	C	T	0.826008	-0.0051582	0.00909708	0.570705	ACE2	33043
rs7342828	T	G	0.350622	-0.0046934	0.00714857	0.511473	ACE2	33043
rs7365	A	G	0.521074	0.00656024	0.00680603	0.335104	ACE2	33043
rs737641	G	A	0.646945	-0.0008513	0.00708965	0.904422	ACE2	33043
rs738161	C	A	0.434967	-0.0159588	0.00687801	0.0203269	ACE2	33043
rs73954922	A	C	0.933936	-0.0136262	0.0138556	0.325388	ACE2	33043
rs742395	G	A	0.43053	-0.0005119	0.00679885	0.939977	ACE2	33043
rs74278876	C	T	0.853356	-0.0069129	0.00961657	0.47223	ACE2	33043
rs7438724	G	A	0.426206	0.00614252	0.00684791	0.369723	ACE2	33043
rs74882068	C	A	0.866112	0.00648041	0.00992352	0.513734	ACE2	33043
rs749100	A	G	0.578271	0.00319581	0.00687001	0.6418	ACE2	33043
rs7501506	C	T	0.732277	0.0011013	0.00769491	0.886195	ACE2	33043
rs752004	T	C	0.509205	-0.0144701	0.00679007	0.0330834	ACE2	33043
rs7535528	G	A	0.62759	-0.0008391	0.00706699	0.905484	ACE2	33043
rs75513445	C	T	0.93987	-0.0154369	0.0144096	0.284037	ACE2	33043
rs7559460	T	C	0.613946	-0.0111647	0.00706662	0.114123	ACE2	33043
rs7561278	T	C	0.782138	0.0186264	0.0083209	0.0251884	ACE2	33043
rs7563170	C	T	0.525105	0.00611736	0.00680661	0.368792	ACE2	33043
rs75699757	A	G	0.835787	-0.0080926	0.0092321	0.380719	ACE2	33043
rs7584354	C	T	0.556498	-0.0106282	0.00683728	0.120078	ACE2	33043
rs7584921	A	G	0.645042	-0.0134649	0.00715944	0.0600109	ACE2	33043
rs7585000	A	C	0.697833	0.00018753	0.0073906	0.979757	ACE2	33043
rs7599312	G	A	0.731292	0.0122271	0.00774173	0.114249	ACE2	33043
rs7611526	A	C	0.64524	0.00544622	0.00712687	0.444759	ACE2	33043
rs76264435	G	A	0.75702	-0.0039494	0.00798738	0.620986	ACE2	33043
rs7631156	G	A	0.681801	-0.0075631	0.00727028	0.29821	ACE2	33043
rs7632212	G	A	0.54311	0.00159027	0.00679083	0.814846	ACE2	33043
rs7638903	G	A	0.87846	0.0277501	0.0103608	0.00739827	ACE2	33043
rs76404385	C	T	0.916704	-0.0040572	0.0123061	0.741636	ACE2	33043
rs7655198	A	C	0.584508	0.00916779	0.00685623	0.181174	ACE2	33043
rs76652177	G	A	0.398988	-0.0165804	0.00712162	0.0199026	ACE2	33043
rs76726175	A	C	0.937178	-0.002054	0.0142435	0.885338	ACE2	33043
rs7686226	A	G	0.583881	-0.0101014	0.0068303	0.139165	ACE2	33043
rs76880877	A	C	0.861818	-0.0104833	0.00984549	0.286973	ACE2	33043
rs76895963	T	G	0.979104	0.0420351	0.0262234	0.108943	ACE2	33043
rs76929553	C	T	0.951238	0.00409346	0.0156401	0.793531	ACE2	33043
rs77046183	G	A	0.938533	0.0158101	0.0141187	0.262802	ACE2	33043
rs77083636	G	T	0.972763	-0.0273555	0.0207407	0.187193	ACE2	33043
rs7708822	C	T	0.629511	-0.004077	0.00703008	0.561956	ACE2	33043
rs7715256	G	T	0.425955	-0.0075484	0.00682334	0.268615	ACE2	33043
rs77169412	C	T	0.891293	-0.0300836	0.0108819	0.0057002	ACE2	33043
rs7760082	G	A	0.329056	-0.0033686	0.00722555	0.641072	ACE2	33043
rs77939209	A	G	0.496909	0.00728397	0.00682786	0.286061	ACE2	33043
rs7798292	G	A	0.562395	0.011256	0.00676958	0.0963651	ACE2	33043
rs78009255	T	G	0.370002	0.00050825	0.00726308	0.944	ACE2	33043
rs780093	T	C	0.380081	0.0325626	0.0070049	3.34e-06	ACE2	33043
rs7808335	A	C	0.261679	-0.0083346	0.00769375	0.278676	ACE2	33043
rs78378222	T	G	0.987254	0.00944793	0.0308324	0.759278	ACE2	33043
rs7850188	T	C	0.630037	0.0149069	0.0070221	0.0337652	ACE2	33043
rs7852273	A	G	0.581315	0.00998617	0.00689148	0.147321	ACE2	33043
rs78574741	G	A	0.899762	0.00020445	0.0114252	0.985723	ACE2	33043
rs78621209	G	A	0.98909	-0.0320127	0.0325673	0.325621	ACE2	33043
rs7873302	T	C	0.525333	-0.0036948	0.00676526	0.584968	ACE2	33043
rs78826130	A	G	0.775504	0.00271844	0.00816069	0.739047	ACE2	33043
rs7915846	T	C	0.467915	0.00052523	0.00682442	0.938653	ACE2	33043
rs79357285	G	A	0.895829	-0.0133707	0.0111174	0.229103	ACE2	33043
rs7937815	G	A	0.485588	0.00163234	0.00676909	0.809441	ACE2	33043
rs7954946	C	T	0.430049	0.00821469	0.00690991	0.234508	ACE2	33043
rs7958005	G	T	0.902099	0.00761742	0.0114723	0.5067	ACE2	33043
rs79589176	G	A	0.420084	-0.0123962	0.00685983	0.0707506	ACE2	33043
rs7973271	C	A	0.55466	0.00128271	0.00684241	0.851296	ACE2	33043
rs7995989	A	G	0.116553	0.0284075	0.0105711	0.00720377	ACE2	33043
rs79994299	G	A	0.888396	0.00653124	0.0108997	0.54903	ACE2	33043
rs8013959	A	G	0.709083	-0.0128599	0.00752187	0.0873	ACE2	33043
rs8033609	C	A	0.454077	-0.0308651	0.00684029	6.41e-06	ACE2	33043
rs8068749	A	G	0.66389	-0.0113298	0.00719324	0.115242	ACE2	33043
rs8081968	C	T	0.663588	0.00642536	0.00714792	0.368699	ACE2	33043
rs8090983	A	G	0.668373	0.0101568	0.00722403	0.159731	ACE2	33043
rs8111686	G	A	0.670428	-0.007204	0.00721902	0.318322	ACE2	33043
rs8112818	A	G	0.601793	0.00177104	0.00693189	0.798343	ACE2	33043
rs8127221	C	T	0.662603	-0.0107335	0.00717651	0.134746	ACE2	33043
rs823075	C	T	0.585095	-0.0039835	0.00691553	0.564596	ACE2	33043
rs849138	G	A	0.493628	0.00461828	0.00677503	0.495452	ACE2	33043
rs853807	C	T	0.646546	-0.0010014	0.00711587	0.888089	ACE2	33043
rs8756	C	A	0.483567	0.00226307	0.00682162	0.740079	ACE2	33043
rs875729	G	A	0.455502	-0.0005734	0.0068451	0.933242	ACE2	33043
rs879620	C	T	0.384402	0.00087339	0.00698473	0.90049	ACE2	33043
rs887966	T	C	0.429723	-0.0017122	0.00690145	0.804067	ACE2	33043
rs895412	T	C	0.518704	0.00600311	0.00680766	0.377877	ACE2	33043
rs900399	A	G	0.602495	-0.0136081	0.006947	0.0501314	ACE2	33043
rs917088	G	A	0.548474	-0.0024964	0.00682553	0.714556	ACE2	33043
rs923428	T	C	0.61738	0.009143	0.00697831	0.190127	ACE2	33043
rs9307986	G	A	0.597718	-0.0044731	0.00687458	0.515256	ACE2	33043
rs931528	A	G	0.629341	0.00187736	0.0069963	0.788441	ACE2	33043
rs9317002	C	A	0.485888	-0.0037841	0.0068333	0.579733	ACE2	33043
rs9347762	G	T	0.481868	0.00306779	0.00679228	0.651516	ACE2	33043
rs9383643	A	C	0.716169	-0.0180124	0.00750425	0.0163817	ACE2	33043
rs9384414	G	T	0.484077	-0.0007306	0.00682353	0.914739	ACE2	33043
rs9424465	T	G	0.657759	-0.0123343	0.00713066	0.0836739	ACE2	33043
rs9449295	T	C	0.458475	-0.0003535	0.00681456	0.958626	ACE2	33043
rs9460120	A	C	0.6297	-0.0053229	0.00704236	0.449746	ACE2	33043
rs947088	G	T	0.279551	0.001435	0.00759466	0.850133	ACE2	33043
rs9506352	G	A	0.679523	0.0186725	0.00726408	0.0101545	ACE2	33043
rs9507889	A	C	0.316878	6.89e-06	0.00731613	0.999249	ACE2	33043
rs9520496	G	A	0.532354	0.010183	0.00680102	0.134323	ACE2	33043
rs9531762	C	T	0.617141	-0.0109361	0.00701187	0.118843	ACE2	33043
rs957512	T	C	0.673128	0.00049373	0.00724982	0.945704	ACE2	33043
rs9579775	A	C	0.865286	0.0172682	0.0103465	0.0951196	ACE2	33043
rs9591732	A	G	0.873581	-0.0001922	0.0101997	0.984962	ACE2	33043
rs9592491	G	A	0.350906	0.013297	0.00713832	0.0624957	ACE2	33043
rs9606878	A	G	0.460022	-0.0080879	0.00678154	0.233013	ACE2	33043
rs961261	A	G	0.523191	0.00277127	0.00678251	0.68284	ACE2	33043
rs9644952	C	A	0.791428	-0.0121717	0.00830647	0.142832	ACE2	33043
rs9646485	G	A	0.853035	0.00192229	0.009539	0.840293	ACE2	33043
rs9651614	C	T	0.35643	0.00032743	0.00723414	0.963898	ACE2	33043
rs9799133	G	A	0.589334	0.00233393	0.00696826	0.737673	ACE2	33043
rs980014	T	G	0.46754	-0.00183	0.00681249	0.788481	ACE2	33043
rs9809453	C	T	0.723525	0.00163338	0.00760688	0.829982	ACE2	33043
rs9814835	T	C	0.358883	-0.0005404	0.00705429	0.938937	ACE2	33043
rs9833347	C	A	0.113355	0.0149678	0.0106958	0.161691	ACE2	33043
rs9839167	G	A	0.895709	0.00997645	0.0110658	0.367291	ACE2	33043
rs9849919	C	T	0.649648	0.00291146	0.00711267	0.682295	ACE2	33043
rs9859262	C	A	0.864452	0.00196136	0.0119962	0.870126	ACE2	33043
rs9867423	C	T	0.805991	-0.0081098	0.00857232	0.344126	ACE2	33043
rs994750	T	C	0.311049	0.00124911	0.00730745	0.864274	ACE2	33043
rs9977825	T	C	0.358415	-0.0002769	0.00706718	0.968749	ACE2	33043
rs998584	C	A	0.519928	-0.0166933	0.00678456	0.0138749	ACE2	33043
rs9994651	G	A	0.670807	0.00033453	0.00727038	0.9633	ACE2	33043

### Sheet: Supplementary Table 14
Supplementary Table 14: Matched BMI Instruments for FABP4 protein in european ancestry GWAS from UKBPPP
SNP	effect_allele	other_allele	eaf	beta	se	pval	Phenotype	samplesize
rs10035751	T	G	0.645822	-0.006751	0.00725157	0.351869	FABP4	34090
rs10040658	G	A	0.632295	0.0035814	0.00721338	0.619547	FABP4	34090
rs10048942	A	G	0.750708	-0.0018231	0.0080252	0.820291	FABP4	34090
rs10049227	T	G	0.622297	-0.0038882	0.00721244	0.589819	FABP4	34090
rs10051644	T	C	0.688453	0.0021894	0.00750334	0.770447	FABP4	34090
rs10063693	T	C	0.806368	0.00286509	0.00876998	0.743901	FABP4	34090
rs10109417	C	T	0.882366	-0.0158771	0.010761	0.140099	FABP4	34090
rs10111287	C	T	0.718336	0.00253812	0.00770931	0.741983	FABP4	34090
rs10136491	G	A	0.735059	-0.0017941	0.00787392	0.819762	FABP4	34090
rs10146891	C	T	0.645421	0.00295949	0.00722394	0.682042	FABP4	34090
rs10146997	A	G	0.776914	-0.0139817	0.00827679	0.0911675	FABP4	34090
rs10171345	A	G	0.776955	-0.0122073	0.00832254	0.142437	FABP4	34090
rs1019612	C	T	0.339719	-0.0089196	0.00734112	0.22436	FABP4	34090
rs10196304	A	C	0.586264	0.0118393	0.00703827	0.0925422	FABP4	34090
rs10202670	A	G	0.876929	0.020021	0.0105242	0.0571216	FABP4	34090
rs10245212	T	C	0.581611	0.0178523	0.00703179	0.0111232	FABP4	34090
rs1048932	C	A	0.586154	0.00753897	0.00703563	0.283926	FABP4	34090
rs1049205	C	T	0.440437	0.0146221	0.00699124	0.0364846	FABP4	34090
rs10510469	T	C	0.729613	-0.0092078	0.00785827	0.241305	FABP4	34090
rs10511626	G	T	0.881487	-0.0158131	0.0108984	0.146792	FABP4	34090
rs10519136	C	T	0.603912	0.00865505	0.00708504	0.221861	FABP4	34090
rs10739080	A	G	0.259098	-0.0007522	0.00796663	0.924778	FABP4	34090
rs10746496	T	C	0.538114	-0.0203372	0.00698031	0.0035738	FABP4	34090
rs10753946	C	A	0.439014	0.0177356	0.00697054	0.0109476	FABP4	34090
rs10760079	T	C	0.261206	0.00846217	0.0078973	0.283932	FABP4	34090
rs10771423	G	A	0.558486	0.00101105	0.00695637	0.884441	FABP4	34090
rs10860530	T	C	0.936743	-0.0143254	0.0143392	0.317775	FABP4	34090
rs10877461	G	A	0.692534	0.0168077	0.00751291	0.0252749	FABP4	34090
rs10889560	C	A	0.920342	-0.0185147	0.0127703	0.147108	FABP4	34090
rs10892798	C	T	0.347737	0.0195507	0.0072833	0.00726775	FABP4	34090
rs10906378	C	T	0.465664	-0.0083221	0.00697327	0.232699	FABP4	34090
rs10914684	G	A	0.67268	-0.0018461	0.00736312	0.802033	FABP4	34090
rs10923724	C	T	0.431485	-0.0089955	0.0070079	0.199276	FABP4	34090
rs10927823	G	A	0.650888	-0.0032195	0.00730171	0.659273	FABP4	34090
rs10928618	G	T	0.763559	-0.0140119	0.00820047	0.0875105	FABP4	34090
rs10929925	C	A	0.575992	0.00834709	0.0069885	0.23232	FABP4	34090
rs10938397	A	G	0.564652	-0.0212962	0.00702771	0.00244298	FABP4	34090
rs10953513	A	G	0.580198	0.00442743	0.00705188	0.53011	FABP4	34090
rs10964370	C	A	0.703191	-0.0048873	0.00759416	0.519865	FABP4	34090
rs10979720	C	A	0.646141	-0.0162125	0.00726613	0.0256655	FABP4	34090
rs10981922	T	G	0.637405	0.00521225	0.00722577	0.470699	FABP4	34090
rs10986519	T	G	0.427041	-0.0057013	0.00704793	0.418554	FABP4	34090
rs10987401	C	T	0.67803	-0.0018341	0.00747564	0.806191	FABP4	34090
rs11022762	C	T	0.619566	0.00492305	0.00714199	0.490628	FABP4	34090
rs11024268	A	G	0.377856	-0.0066373	0.00713788	0.352438	FABP4	34090
rs11062034	C	T	0.698692	0.00492694	0.00757855	0.515618	FABP4	34090
rs11078597	T	C	0.812012	0.00343388	0.00885643	0.698218	FABP4	34090
rs1108033	A	G	0.51019	0.00035084	0.00694856	0.959732	FABP4	34090
rs1111232	T	C	0.232033	0.00396729	0.00820968	0.628921	FABP4	34090
rs11121098	G	A	0.705089	0.00027331	0.00765468	0.971518	FABP4	34090
rs11127297	T	C	0.703483	0.00425789	0.00764549	0.577585	FABP4	34090
rs11134391	C	T	0.74843	0.0119687	0.00802083	0.135645	FABP4	34090
rs11134550	T	C	0.607473	-0.0015121	0.00731877	0.836322	FABP4	34090
rs11150609	A	G	0.6011	-0.0053138	0.007052	0.451143	FABP4	34090
rs11150745	A	G	0.682379	-0.002539	0.0074459	0.733106	FABP4	34090
rs11159347	C	T	0.318367	0.00152526	0.0074555	0.837899	FABP4	34090
rs11170521	G	A	0.772319	-0.0254001	0.00828258	0.00216446	FABP4	34090
rs111784909	A	G	0.802375	-0.008304	0.00882012	0.346455	FABP4	34090
rs11191551	A	G	0.924901	-0.009243	0.0130971	0.48036	FABP4	34090
rs11210476	A	G	0.437253	0.00053056	0.00697119	0.939334	FABP4	34090
rs11213490	G	A	0.823557	0.0162869	0.00914445	0.0749014	FABP4	34090
rs11239870	T	C	0.808416	6.87e-05	0.00883448	0.993793	FABP4	34090
rs11242222	A	G	0.798986	-0.0013188	0.00877112	0.880482	FABP4	34090
rs112429336	C	T	0.906567	-0.0228562	0.0119592	0.0559809	FABP4	34090
rs112694524	G	A	0.929133	-0.013926	0.0137714	0.311909	FABP4	34090
rs112717398	G	T	0.872028	0.011253	0.010378	0.27823	FABP4	34090
rs1128249	G	T	0.60927	-0.0212628	0.00707877	0.0026668	FABP4	34090
rs113868212	C	A	0.880592	-0.0197245	0.010708	0.0654712	FABP4	34090
rs113968906	G	A	0.717963	0.00822286	0.00779171	0.291272	FABP4	34090
rs114975931	G	A	0.906354	-0.0227337	0.0119234	0.0565666	FABP4	34090
rs11531687	T	C	0.841542	-0.0142635	0.00947068	0.13205	FABP4	34090
rs1157002	T	C	0.060967	-0.0209902	0.014488	0.147394	FABP4	34090
rs11617995	A	G	0.617917	0.00088513	0.00712951	0.901196	FABP4	34090
rs11626880	C	T	0.860995	0.0103	0.0100467	0.303215	FABP4	34090
rs11640942	C	T	0.861764	0.0100808	0.0100422	0.315452	FABP4	34090
rs11651584	C	T	0.660121	0.00936561	0.00729249	0.199044	FABP4	34090
rs11666453	G	A	0.742621	-0.012685	0.0079107	0.108818	FABP4	34090
rs11674696	T	C	0.44271	-0.0104046	0.00698966	0.136599	FABP4	34090
rs11692742	G	A	0.720631	-0.0109835	0.00781118	0.159685	FABP4	34090
rs117060291	C	T	0.994865	-0.0534616	0.0487084	0.272386	FABP4	34090
rs117274652	C	T	0.945037	0.0111177	0.0152047	0.464655	FABP4	34090
rs11727676	T	C	0.903667	-0.0243016	0.011682	0.0375007	FABP4	34090
rs117764708	A	C	0.960445	0.00251029	0.0183522	0.891201	FABP4	34090
rs11778600	C	T	0.640774	-0.0128092	0.00722431	0.0762167	FABP4	34090
rs11779446	A	G	0.839654	0.022703	0.00947915	0.016618	FABP4	34090
rs117905808	G	A	0.979794	-0.0309486	0.0250453	0.216568	FABP4	34090
rs117917890	C	T	0.980924	-0.0032873	0.0265415	0.901429	FABP4	34090
rs118018176	C	T	0.956083	-0.0026971	0.0170338	0.87419	FABP4	34090
rs11844549	T	C	0.492964	0.00544792	0.00694792	0.432977	FABP4	34090
rs11853212	G	A	0.558917	-0.0045248	0.00707413	0.522419	FABP4	34090
rs11862581	G	A	0.69778	0.00168846	0.00756062	0.823284	FABP4	34090
rs11884368	C	A	0.693097	0.0184872	0.00749895	0.0136896	FABP4	34090
rs11889536	A	G	0.848413	0.0142383	0.00969778	0.142051	FABP4	34090
rs11921431	A	C	0.31132	0.012627	0.00754811	0.0943539	FABP4	34090
rs11952833	G	A	0.53863	-0.0019991	0.00698832	0.774826	FABP4	34090
rs11974293	C	A	0.724333	-0.0110653	0.00771279	0.151383	FABP4	34090
rs11981973	A	G	0.833185	-0.0139547	0.00926663	0.132092	FABP4	34090
rs12030638	T	C	0.61891	0.0161436	0.00714099	0.0237783	FABP4	34090
rs12033257	A	G	0.620865	0.0159025	0.00720575	0.02732	FABP4	34090
rs12042135	A	G	0.412709	-0.0093412	0.00705519	0.185496	FABP4	34090
rs12066815	A	G	0.786999	-0.0101746	0.00851963	0.232381	FABP4	34090
rs12140153	G	T	0.903454	0.0366084	0.0120174	0.00231697	FABP4	34090
rs12150612	G	T	0.719587	-0.0055029	0.00773371	0.476744	FABP4	34090
rs12173832	C	A	0.782205	-0.0089643	0.00843136	0.287686	FABP4	34090
rs12188627	A	G	0.515606	0.00449575	0.00690269	0.51485	FABP4	34090
rs12190234	G	A	0.698453	-0.0003406	0.00752334	0.963887	FABP4	34090
rs12195161	G	A	0.905009	0.00608111	0.0118741	0.608558	FABP4	34090
rs12213929	G	A	0.641311	0.00849042	0.00724271	0.241088	FABP4	34090
rs12243061	T	C	0.644988	0.00764434	0.0072697	0.293013	FABP4	34090
rs1229984	T	C	0.022529	-0.0227321	0.0234535	0.332426	FABP4	34090
rs12368757	C	T	0.936305	-0.0160123	0.0151028	0.289042	FABP4	34090
rs1239707	G	A	0.4231	0.0175012	0.00704149	0.012939	FABP4	34090
rs12413278	C	T	0.827687	-0.003845	0.00926406	0.678107	FABP4	34090
rs12429545	G	A	0.86767	-0.015788	0.010307	0.12558	FABP4	34090
rs12443915	T	C	0.863465	-0.0060652	0.0100814	0.547428	FABP4	34090
rs12454712	T	C	0.621898	0.006674	0.00716551	0.351644	FABP4	34090
rs12495080	A	G	0.430218	0.0172028	0.00698136	0.0137354	FABP4	34090
rs12553707	C	T	0.527017	-0.0150531	0.00700673	0.031684	FABP4	34090
rs12574009	G	A	0.767681	0.0158737	0.00819101	0.0526308	FABP4	34090
rs12574676	C	T	0.749376	0.00509971	0.00800802	0.524239	FABP4	34090
rs12599980	C	T	0.593632	-0.000415	0.00709859	0.953375	FABP4	34090
rs12604935	A	C	0.630589	0.00278234	0.00716919	0.697945	FABP4	34090
rs12629972	T	C	0.411238	0.00393581	0.00706468	0.577452	FABP4	34090
rs1266416	C	T	0.713721	0.00465606	0.00765949	0.543265	FABP4	34090
rs12673919	T	C	0.662071	0.00304374	0.00733446	0.678147	FABP4	34090
rs12681438	G	A	0.772377	0.00604791	0.00831157	0.466828	FABP4	34090
rs12691784	C	T	0.422629	-0.0077822	0.00702499	0.267953	FABP4	34090
rs12712951	G	A	0.443895	0.00912832	0.00698129	0.191029	FABP4	34090
rs12733823	G	A	0.728863	-0.0012921	0.0077795	0.868085	FABP4	34090
rs12747275	G	A	0.526773	0.0109344	0.00693625	0.114929	FABP4	34090
rs12766171	C	A	0.71294	-0.0079728	0.00782303	0.308132	FABP4	34090
rs12772365	A	G	0.807794	0.00324611	0.00879583	0.71209	FABP4	34090
rs12781974	C	T	0.673406	0.00237575	0.00739638	0.748056	FABP4	34090
rs12823620	A	G	0.157715	0.00777224	0.00954891	0.415679	FABP4	34090
rs12879377	G	A	0.615019	-0.0056826	0.00713528	0.425797	FABP4	34090
rs12922117	C	T	0.225766	0.00898846	0.00830486	0.279114	FABP4	34090
rs1294093	A	G	0.696648	0.0178837	0.00757347	0.0182083	FABP4	34090
rs12961301	A	G	0.723402	-0.0027874	0.00775266	0.719194	FABP4	34090
rs1296328	A	C	0.439502	0.0106108	0.00700819	0.130012	FABP4	34090
rs12995983	T	C	0.716074	0.00991317	0.00783501	0.205786	FABP4	34090
rs13024395	A	G	0.857144	-0.0049599	0.00995845	0.618442	FABP4	34090
rs13028310	T	C	0.169106	-0.0148594	0.0093058	0.110314	FABP4	34090
rs13034839	A	C	0.403131	-0.0035294	0.00711604	0.619908	FABP4	34090
rs13056230	C	T	0.572162	-0.0026965	0.00698199	0.699346	FABP4	34090
rs13096290	C	T	0.731223	0.0100146	0.00781117	0.199813	FABP4	34090
rs13107325	C	T	0.925081	-0.0324079	0.0132229	0.0142498	FABP4	34090
rs13156484	G	A	0.525763	0.0104815	0.00700865	0.134781	FABP4	34090
rs13243456	C	T	0.838754	-0.009006	0.00938717	0.337363	FABP4	34090
rs1324973	T	G	0.844883	0.0145103	0.00964966	0.132657	FABP4	34090
rs1325454	A	C	0.599963	0.00834273	0.0072254	0.248239	FABP4	34090
rs132644	T	C	0.182552	0.00828201	0.00896177	0.355409	FABP4	34090
rs13273640	A	G	0.708448	0.0078489	0.00768336	0.306996	FABP4	34090
rs13285624	T	G	0.649621	0.0141714	0.00730086	0.0522504	FABP4	34090
rs13326962	G	A	0.644312	0.0123243	0.0072942	0.0911045	FABP4	34090
rs1333010	G	A	0.394749	0.00364746	0.00706739	0.605786	FABP4	34090
rs1340098	T	G	0.319191	0.0271827	0.00743558	0.00025641	FABP4	34090
rs1341469	C	T	0.595771	-0.020529	0.00709799	0.00382525	FABP4	34090
rs13415369	A	G	0.786333	0.00507688	0.00845567	0.548232	FABP4	34090
rs13418842	A	G	0.460357	0.00489561	0.0069853	0.4834	FABP4	34090
rs13419498	G	A	0.783054	-0.0003401	0.00844045	0.967856	FABP4	34090
rs1355283	G	A	0.557424	0.00605195	0.00701046	0.387987	FABP4	34090
rs1360382	A	G	0.674004	-0.00257	0.00741378	0.728853	FABP4	34090
rs1362910	A	G	0.41686	0.0050789	0.00706005	0.471902	FABP4	34090
rs1367083	C	T	0.499178	0.0082537	0.00690761	0.232137	FABP4	34090
rs1377289	T	C	0.691267	0.0137401	0.00748931	0.0665595	FABP4	34090
rs1381949	G	A	0.44001	-0.0033855	0.00698275	0.627792	FABP4	34090
rs139974673	T	C	0.975685	0.022808	0.0224819	0.310341	FABP4	34090
rs1401649	A	G	0.508546	0.00242194	0.00693885	0.727058	FABP4	34090
rs1403534	G	A	0.190841	0.00797873	0.0088348	0.366471	FABP4	34090
rs1409207	A	G	0.458375	0.00220662	0.00692782	0.750095	FABP4	34090
rs142424118	C	T	0.990276	0.0111	0.0352288	0.752257	FABP4	34090
rs1425084	A	G	0.319875	-0.0019632	0.00745577	0.792313	FABP4	34090
rs142878202	C	T	0.961351	-0.0510286	0.0187083	0.00637984	FABP4	34090
rs1431659	A	G	0.27109	0.0254468	0.00784914	0.00118697	FABP4	34090
rs1436351	G	T	0.255502	-0.0106863	0.00794396	0.178557	FABP4	34090
rs145225513	T	C	0.767984	-0.0149913	0.00828045	0.0702279	FABP4	34090
rs1457575	G	A	0.691482	0.00450647	0.00751236	0.54859	FABP4	34090
rs1458046	G	A	0.594055	-0.0003534	0.00708441	0.960219	FABP4	34090
rs146949594	G	A	0.986897	-0.01522	0.0316163	0.630234	FABP4	34090
rs147502994	G	A	0.991302	-0.0663882	0.0373166	0.0752315	FABP4	34090
rs147730268	G	T	0.91219	0.0078158	0.0125309	0.532808	FABP4	34090
rs147823663	T	C	0.99219	-0.0157895	0.0400363	0.6933	FABP4	34090
rs147965645	G	A	0.928013	0.0167607	0.0134052	0.211184	FABP4	34090
rs148108087	G	A	0.944863	-0.028527	0.015903	0.0728434	FABP4	34090
rs1486491	T	C	0.974624	-0.0040682	0.0221186	0.854072	FABP4	34090
rs1533829	A	G	0.760983	0.00249954	0.00815636	0.759259	FABP4	34090
rs1575676	C	T	0.632454	0.012574	0.00719917	0.0807068	FABP4	34090
rs1576655	A	C	0.407722	-0.0155183	0.00716727	0.0303753	FABP4	34090
rs1587178	C	T	0.285955	-0.008586	0.00765808	0.262218	FABP4	34090
rs1637666	T	C	0.496231	-0.0007167	0.00694531	0.917805	FABP4	34090
rs1639412	C	T	0.028018	-0.0576483	0.0213716	0.00698763	FABP4	34090
rs164485	G	T	0.443409	0.0013796	0.00696301	0.842942	FABP4	34090
rs165046	T	C	0.603262	-0.002034	0.00708235	0.773963	FABP4	34090
rs1659408	T	G	0.446581	-0.0068059	0.00694923	0.327392	FABP4	34090
rs166980	A	G	0.283036	-0.000777	0.00773771	0.920009	FABP4	34090
rs16829530	G	A	0.959372	-0.0094367	0.0176878	0.593677	FABP4	34090
rs168883	C	T	0.489308	0.0161263	0.00700362	0.021303	FABP4	34090
rs16906845	G	A	0.944456	0.0382972	0.0151608	0.0115351	FABP4	34090
rs16996637	C	T	0.870167	-0.0186391	0.0103883	0.0727763	FABP4	34090
rs17106830	G	A	0.855689	-0.0142142	0.00989662	0.150926	FABP4	34090
rs1715832	T	C	0.760584	0.0184061	0.0082467	0.0256195	FABP4	34090
rs172906	A	C	0.444139	-0.0081622	0.00721161	0.257712	FABP4	34090
rs1731243	C	T	0.394136	0.00557635	0.00709898	0.432152	FABP4	34090
rs17325181	A	G	0.760071	-0.0061458	0.00808661	0.447254	FABP4	34090
rs1737887	A	G	0.824334	-0.0149988	0.00912964	0.10041	FABP4	34090
rs17399739	A	G	0.9305	0.0104637	0.0136092	0.44197	FABP4	34090
rs17537141	T	C	0.843173	-0.0108246	0.00965614	0.262285	FABP4	34090
rs17752247	C	A	0.789	-0.00091	0.00849766	0.914716	FABP4	34090
rs17770336	C	T	0.677568	-0.0207585	0.00739131	0.00497726	FABP4	34090
rs17775170	G	A	0.787031	-0.0115451	0.00846768	0.172747	FABP4	34090
rs17781552	G	A	0.45333	0.00293093	0.00705689	0.677902	FABP4	34090
rs17783779	A	G	0.821277	0.00868265	0.00907518	0.338695	FABP4	34090
rs17789218	T	C	0.755749	-0.0192257	0.00806277	0.0171025	FABP4	34090
rs17807115	A	G	0.925271	0.00761566	0.0132346	0.564997	FABP4	34090
rs1789171	C	A	0.351749	5.7e-05	0.0072727	0.993748	FABP4	34090
rs1793639	G	A	0.579253	0.001734	0.00705564	0.805868	FABP4	34090
rs1814912	T	C	0.67148	0.0165568	0.00750928	0.027465	FABP4	34090
rs182210	T	C	0.662965	0.00404547	0.00760163	0.594599	FABP4	34090
rs1829469	A	G	0.797258	0.0196982	0.00864132	0.0226355	FABP4	34090
rs184058797	T	C	0.859755	0.00997281	0.0103665	0.336039	FABP4	34090
rs1851601	C	T	0.102855	-0.0141979	0.0114306	0.214201	FABP4	34090
rs1859485	T	C	0.661151	0.0116127	0.00733087	0.113174	FABP4	34090
rs186017271	G	A	0.98381	-0.0410827	0.0287892	0.153574	FABP4	34090
rs186029972	A	G	0.956222	0.0190356	0.0176417	0.280583	FABP4	34090
rs1861410	C	T	0.44676	0.00451709	0.00699615	0.518504	FABP4	34090
rs1871329	A	G	0.763876	-0.0048935	0.00814674	0.548059	FABP4	34090
rs1871338	T	C	0.776811	-0.0134781	0.00833547	0.105888	FABP4	34090
rs188756816	C	T	0.997925	0.100541	0.0796229	0.206693	FABP4	34090
rs190572876	G	A	0.941113	-0.0325791	0.0147488	0.0271794	FABP4	34090
rs190734337	G	A	0.997287	0.048489	0.0726965	0.504768	FABP4	34090
rs191557051	A	G	0.991328	0.0218704	0.0389168	0.574131	FABP4	34090
rs191569181	G	A	0.964305	0.0187732	0.0188432	0.319111	FABP4	34090
rs1952977	G	A	0.421473	-0.0051778	0.00700003	0.45949	FABP4	34090
rs1964926	A	G	0.357058	-0.0200726	0.00723769	0.00554843	FABP4	34090
rs1983864	T	G	0.661044	0.00788101	0.00732846	0.282197	FABP4	34090
rs199942345	T	C	0.816776	0.00899281	0.00913059	0.324668	FABP4	34090
rs200119412	T	C	0.443807	0.00914954	0.00704346	0.19394	FABP4	34090
rs2001523	C	T	0.306521	0.00142687	0.00751628	0.849436	FABP4	34090
rs2001693	C	T	0.752441	0.0209426	0.00804041	0.00919645	FABP4	34090
rs200494678	C	T	0.747326	0.0222516	0.00878061	0.0112715	FABP4	34090
rs201574529	C	T	0.721718	-0.0031136	0.00823025	0.705201	FABP4	34090
rs201888337	C	T	0.841581	-0.0046836	0.00971327	0.629674	FABP4	34090
rs2021860	G	T	0.286604	-0.0097362	0.00766781	0.204175	FABP4	34090
rs2034768	A	G	0.487405	0.00426789	0.00692259	0.537554	FABP4	34090
rs2035935	A	G	0.934204	-0.0131759	0.0140186	0.347275	FABP4	34090
rs2043538	T	C	0.680614	-0.0141915	0.00744405	0.0565952	FABP4	34090
rs2059923	C	A	0.398899	-0.0011022	0.00710011	0.876636	FABP4	34090
rs211820	A	G	0.590001	-0.0094493	0.00701054	0.177701	FABP4	34090
rs211832	G	A	0.163818	-0.0215313	0.00940194	0.0220156	FABP4	34090
rs2145272	G	A	0.365136	0.00439214	0.00718405	0.540952	FABP4	34090
rs2162269	C	T	0.3341	-0.0106616	0.00737546	0.148303	FABP4	34090
rs2176807	T	G	0.445078	-0.0029142	0.00698045	0.676331	FABP4	34090
rs2177276	C	T	0.863594	-0.0182086	0.010123	0.0720609	FABP4	34090
rs2185756	A	C	0.594126	0.00488277	0.00706425	0.489444	FABP4	34090
rs2199214	T	C	0.827375	0.00042658	0.00925401	0.963234	FABP4	34090
rs2215878	T	G	0.272315	0.00804708	0.00777844	0.300885	FABP4	34090
rs2238691	G	A	0.809764	0.00431573	0.00882603	0.624858	FABP4	34090
rs2239647	A	C	0.453641	0.0098335	0.00699079	0.159535	FABP4	34090
rs2250377	A	G	0.342417	0.0100434	0.00736686	0.172782	FABP4	34090
rs2253634	G	T	0.517764	0.00017055	0.00691582	0.980325	FABP4	34090
rs2268493	T	C	0.709127	0.00191926	0.00770038	0.803173	FABP4	34090
rs2306272	T	C	0.711998	-0.0177818	0.00764539	0.0200281	FABP4	34090
rs2307111	T	C	0.605911	0.0241	0.00710392	0.00068593	FABP4	34090
rs2371936	T	G	0.788642	0.00813149	0.00853283	0.340607	FABP4	34090
rs2381630	G	A	0.667604	0.00639274	0.00737008	0.385729	FABP4	34090
rs2388391	T	C	0.608286	-0.0101864	0.00708145	0.150303	FABP4	34090
rs2405755	C	T	0.404531	0.00295572	0.00705682	0.675328	FABP4	34090
rs2412623	A	C	0.199803	-0.0028382	0.00869513	0.744115	FABP4	34090
rs2421616	A	G	0.592075	0.00347406	0.00705905	0.622618	FABP4	34090
rs2425819	G	A	0.585977	-0.0175465	0.007041	0.0127011	FABP4	34090
rs2465771	G	A	0.624636	-0.0061483	0.0071481	0.389719	FABP4	34090
rs2506141	T	C	0.540081	-0.0045865	0.00695459	0.509584	FABP4	34090
rs252748	C	T	0.407852	0.010825	0.00709027	0.126827	FABP4	34090
rs2554682	G	A	0.819049	0.0212024	0.00899582	0.0184272	FABP4	34090
rs2584954	G	A	0.690786	0.0113465	0.00758261	0.134552	FABP4	34090
rs2613723	G	A	0.341889	0.00516926	0.00733956	0.481246	FABP4	34090
rs261966	T	C	0.605792	-0.0111533	0.00706795	0.114563	FABP4	34090
rs2627320	G	A	0.218214	-0.0088111	0.00839211	0.293753	FABP4	34090
rs2657899	G	A	0.357127	0.00345715	0.00724291	0.633137	FABP4	34090
rs2701040	T	C	0.434692	0.0134649	0.00699313	0.0541726	FABP4	34090
rs2763277	G	A	0.854888	-0.0124404	0.0100064	0.213777	FABP4	34090
rs2768419	A	G	0.335709	-0.0043744	0.00733593	0.550979	FABP4	34090
rs2795346	G	A	0.469816	-0.0003063	0.00698309	0.96501	FABP4	34090
rs2829695	C	A	0.590093	0.00538107	0.00703552	0.444365	FABP4	34090
rs28475205	A	G	0.581682	-0.001275	0.00720305	0.859504	FABP4	34090
rs28480969	T	G	0.563246	-0.0099998	0.00699141	0.152633	FABP4	34090
rs28529801	G	A	0.930577	0.0372827	0.0137548	0.006718	FABP4	34090
rs28593016	C	T	0.957143	0.0184922	0.0171251	0.28022	FABP4	34090
rs28605329	C	T	0.602967	-0.001813	0.00710673	0.798641	FABP4	34090
rs2869044	C	T	0.16439	0.00218776	0.00933662	0.814736	FABP4	34090
rs2893877	A	G	0.5296	0.00210342	0.00698084	0.763177	FABP4	34090
rs2918239	A	C	0.870051	-0.0177074	0.0103152	0.0860459	FABP4	34090
rs2927258	C	T	0.937884	0.00407217	0.0144076	0.777453	FABP4	34090
rs293841	T	G	0.451408	-0.0027033	0.00696336	0.697851	FABP4	34090
rs293965	G	A	0.855255	0.0101872	0.00984021	0.300547	FABP4	34090
rs2943645	C	T	0.355896	0.0128742	0.00726782	0.0764927	FABP4	34090
rs295142	A	G	0.598076	-0.0097604	0.00707283	0.167591	FABP4	34090
rs2954021	A	G	0.496046	-0.0037537	0.00694833	0.589034	FABP4	34090
rs2963046	A	G	0.365188	-0.0101784	0.00717206	0.155847	FABP4	34090
rs2971674	A	G	0.493389	-0.0034191	0.00692111	0.621302	FABP4	34090
rs2978538	C	A	0.530535	-0.0135262	0.00694637	0.0515074	FABP4	34090
rs3025316	T	C	0.882233	0.0164272	0.0107237	0.125558	FABP4	34090
rs312756	T	C	0.518446	-0.002085	0.00696254	0.764589	FABP4	34090
rs3210043	C	A	0.836611	-0.0058592	0.00940201	0.533162	FABP4	34090
rs334716	G	A	0.047581	0.00882513	0.0163366	0.589055	FABP4	34090
rs339939	C	T	0.439119	0.00888722	0.00696717	0.202102	FABP4	34090
rs34101608	A	G	0.243355	-0.0140231	0.00812759	0.0844617	FABP4	34090
rs34173062	G	A	0.929067	-0.0098783	0.0143614	0.491556	FABP4	34090
rs34298980	T	C	0.493323	0.014506	0.00729448	0.0467423	FABP4	34090
rs34517439	C	A	0.876255	-0.0093977	0.0106589	0.377954	FABP4	34090
rs34552833	A	G	0.762003	0.0189639	0.00817783	0.0203981	FABP4	34090
rs34609776	A	G	0.44305	0.0108445	0.00700601	0.121649	FABP4	34090
rs34722008	G	A	0.643319	-0.0180467	0.0072683	0.0130305	FABP4	34090
rs34811474	G	A	0.768011	-0.0022433	0.00819115	0.784184	FABP4	34090
rs34872471	T	C	0.710677	0.00167966	0.0076464	0.826131	FABP4	34090
rs349443	G	T	0.625368	-0.005691	0.00725527	0.43281	FABP4	34090
rs34959417	C	T	0.719897	0.0148816	0.00775707	0.0550529	FABP4	34090
rs35146621	G	A	0.737397	0.0112373	0.00789988	0.154893	FABP4	34090
rs35246532	C	T	0.813134	0.0125375	0.00892401	0.160047	FABP4	34090
rs35329479	C	T	0.583066	0.00943281	0.0070406	0.180319	FABP4	34090
rs35374348	C	T	0.919283	-0.0173216	0.0128778	0.178601	FABP4	34090
rs35723729	C	T	0.572278	-0.0098231	0.00701901	0.161665	FABP4	34090
rs35754151	A	G	0.877884	0.0244696	0.0105925	0.0208843	FABP4	34090
rs35811052	A	G	0.743899	-0.002678	0.00795881	0.736507	FABP4	34090
rs36055153	G	A	0.839974	-0.0121676	0.00954166	0.202237	FABP4	34090
rs36113933	A	G	0.806758	0.0148745	0.00880061	0.0909955	FABP4	34090
rs36117780	A	G	0.770854	0.0166747	0.00842681	0.0478421	FABP4	34090
rs36124222	T	C	0.565426	0.0073459	0.00703363	0.296302	FABP4	34090
rs3738182	G	A	0.806762	0.00387284	0.00877465	0.658948	FABP4	34090
rs3752904	C	T	0.50553	0.00564001	0.00693611	0.41614	FABP4	34090
rs375784720	T	G	0.907236	-0.0194527	0.0121795	0.11023	FABP4	34090
rs376264889	C	A	0.861778	-0.0011126	0.0101641	0.912838	FABP4	34090
rs3763466	C	T	0.637308	0.00131413	0.00721243	0.855422	FABP4	34090
rs3766431	G	A	0.54423	-0.0015605	0.00696726	0.822776	FABP4	34090
rs3788265	G	T	0.795896	-0.0002946	0.00861729	0.972731	FABP4	34090
rs3796097	T	C	0.475946	-0.0037601	0.00694673	0.588314	FABP4	34090
rs3796107	G	T	0.719886	-0.0061021	0.00775016	0.431078	FABP4	34090
rs3800860	C	T	0.642138	0.00271806	0.00721617	0.706425	FABP4	34090
rs3801107	T	C	0.503218	0.0035873	0.00693962	0.605204	FABP4	34090
rs3802967	T	C	0.417204	-0.0088024	0.00705805	0.212347	FABP4	34090
rs3808459	T	C	0.439833	0.00424041	0.00698699	0.543917	FABP4	34090
rs3809054	C	T	0.453036	-0.0167219	0.00698376	0.0166475	FABP4	34090
rs3816086	T	C	0.54582	0.0113873	0.00695579	0.101609	FABP4	34090
rs3853548	A	G	0.490746	0.00630219	0.00713882	0.377341	FABP4	34090
rs3886692	G	A	0.571421	-0.0067156	0.00699377	0.336944	FABP4	34090
rs3895894	C	T	0.390342	-0.0076852	0.0071221	0.280558	FABP4	34090
rs3923954	C	T	0.608316	0.00863146	0.00706427	0.221765	FABP4	34090
rs3926001	C	T	0.565013	0.0101339	0.00697779	0.146418	FABP4	34090
rs39328	C	T	0.574842	-0.0098058	0.00702243	0.16261	FABP4	34090
rs3935505	T	G	0.764954	0.0079913	0.00815848	0.327329	FABP4	34090
rs4027773	G	T	0.362215	-0.0078775	0.0072458	0.27696	FABP4	34090
rs4077707	T	C	0.29631	-0.0110343	0.00760849	0.146987	FABP4	34090
rs40815	G	A	0.343914	-0.0080521	0.00732638	0.271745	FABP4	34090
rs41279738	T	G	0.973803	-0.0629665	0.0217618	0.00381048	FABP4	34090
rs4128811	G	A	0.532935	0.00591563	0.00702034	0.399429	FABP4	34090
rs41290587	C	T	0.993356	-0.0043196	0.0425314	0.919103	FABP4	34090
rs4269661	C	T	0.556274	-0.0037417	0.00696418	0.59108	FABP4	34090
rs4333081	C	T	0.881018	-0.0019932	0.0106837	0.852003	FABP4	34090
rs435555	C	T	0.444388	0.00145691	0.00700058	0.835141	FABP4	34090
rs4377779	T	C	0.655108	-0.0014932	0.00729085	0.837729	FABP4	34090
rs4411833	A	G	0.349847	0.00660696	0.0073427	0.368226	FABP4	34090
rs4473241	G	T	0.717522	-0.006402	0.00774058	0.408195	FABP4	34090
rs4474229	G	A	0.626215	0.0162071	0.00715574	0.0235185	FABP4	34090
rs4482463	C	A	0.076445	0.0287619	0.0130845	0.027937	FABP4	34090
rs4485893	T	C	0.630656	-0.0019731	0.00717908	0.78344	FABP4	34090
rs4522986	G	T	0.427772	-0.0012158	0.00703135	0.862717	FABP4	34090
rs45486197	G	A	0.934534	-0.0271792	0.0141546	0.0548365	FABP4	34090
rs4579802	A	G	0.758044	-0.0010797	0.00810808	0.894068	FABP4	34090
rs4635447	A	G	0.725124	0.00161257	0.00796653	0.83959	FABP4	34090
rs4646312	T	C	0.597013	-0.0123579	0.0071428	0.0836084	FABP4	34090
rs4663215	C	T	0.228588	0.00807158	0.00836014	0.334303	FABP4	34090
rs4676964	C	T	0.491012	-0.0001891	0.00699522	0.978438	FABP4	34090
rs4680778	C	T	0.470644	0.0156527	0.0069877	0.0250882	FABP4	34090
rs469024	G	A	0.958083	0.0142784	0.02073	0.490961	FABP4	34090
rs4712856	T	G	0.136402	0.0114948	0.0101645	0.25811	FABP4	34090
rs4722033	G	A	0.388088	0.00421522	0.00715016	0.555508	FABP4	34090
rs4734100	G	A	0.606191	-0.003423	0.00712437	0.630895	FABP4	34090
rs4735155	G	T	0.601916	0.014429	0.00725455	0.0467057	FABP4	34090
rs4764465	G	T	0.857962	0.00386731	0.00990836	0.696309	FABP4	34090
rs4783721	G	A	0.589142	0.0215855	0.0070887	0.00232632	FABP4	34090
rs4794824	G	A	0.608172	0.001797	0.00709512	0.800058	FABP4	34090
rs4816585	A	G	0.516222	0.00519217	0.00699836	0.458141	FABP4	34090
rs4821940	T	C	0.449382	0.00269458	0.00696713	0.698937	FABP4	34090
rs4841112	C	T	0.608977	0.00450045	0.00714824	0.528964	FABP4	34090
rs4843710	T	G	0.457323	0.00395486	0.00695154	0.569411	FABP4	34090
rs4848967	G	A	0.849559	0.00769805	0.00988404	0.436077	FABP4	34090
rs4863622	T	C	0.651174	-0.0073032	0.00730008	0.317106	FABP4	34090
rs4865796	G	A	0.310487	-0.004174	0.00749105	0.577388	FABP4	34090
rs4885150	T	C	0.275811	-0.0041061	0.00779525	0.598373	FABP4	34090
rs4905808	T	C	0.555398	0.010407	0.00698054	0.135998	FABP4	34090
rs4917174	C	T	0.559579	0.00623397	0.00696516	0.370775	FABP4	34090
rs4917451	T	C	0.429569	-0.0096353	0.00698986	0.168061	FABP4	34090
rs4936123	G	A	0.528325	-0.0039737	0.00694013	0.566935	FABP4	34090
rs4947582	G	A	0.543391	0.0183208	0.00699312	0.00879731	FABP4	34090
rs4964481	G	A	0.756015	0.00328764	0.00807051	0.68374	FABP4	34090
rs498140	C	T	0.361667	-0.0052967	0.00724345	0.464635	FABP4	34090
rs4988235	G	A	0.248571	-6.08e-05	0.0082294	0.994105	FABP4	34090
rs522291	T	C	0.243929	0.0153659	0.00806805	0.0568395	FABP4	34090
rs530448	G	T	0.248844	0.0175573	0.00803708	0.0289228	FABP4	34090
rs539878582	C	A	0.497119	-0.0018587	0.00703382	0.791584	FABP4	34090
rs543874	A	G	0.792446	-0.0270015	0.00853297	0.00155418	FABP4	34090
rs544884	C	T	0.559033	0.00027789	0.00703529	0.968493	FABP4	34090
rs545232	C	T	0.572276	0.00453063	0.00699444	0.517	FABP4	34090
rs553008476	G	A	0.560427	0.00446556	0.00719092	0.5346	FABP4	34090
rs55671086	T	G	0.650189	0.00034325	0.00728475	0.962418	FABP4	34090
rs557951	T	G	0.690263	-0.0019089	0.00751024	0.799357	FABP4	34090
rs55807460	C	A	0.557308	-0.0003489	0.00702518	0.960385	FABP4	34090
rs55892415	G	A	0.725835	0.0101038	0.00779775	0.195068	FABP4	34090
rs55930653	A	G	0.890839	-0.0076501	0.0112068	0.494843	FABP4	34090
rs56027863	A	G	0.497624	0.00229641	0.00695962	0.741428	FABP4	34090
rs56040601	G	A	0.545533	-0.0046749	0.00700988	0.504831	FABP4	34090
rs562990	T	C	0.690377	0.00406262	0.00758723	0.592336	FABP4	34090
rs563689323	T	C	0.998474	-0.125481	0.097053	0.196042	FABP4	34090
rs56376353	T	C	0.803069	0.00184577	0.00876423	0.833198	FABP4	34090
rs57307148	C	A	0.785947	0.0122608	0.00849552	0.148963	FABP4	34090
rs5749631	T	C	0.37707	-0.0104947	0.00714827	0.142066	FABP4	34090
rs57567908	G	T	0.651159	-0.0047507	0.00729233	0.514751	FABP4	34090
rs57705647	T	C	0.551702	0.0108199	0.00695718	0.119897	FABP4	34090
rs5771245	T	C	0.387612	-0.001569	0.00721826	0.827926	FABP4	34090
rs577493	T	C	0.298443	-0.008096	0.00767478	0.291479	FABP4	34090
rs58138963	T	C	0.959283	0.00254557	0.0176183	0.885118	FABP4	34090
rs590824	C	T	0.836668	0.00790726	0.00935461	0.397955	FABP4	34090
rs59084270	C	T	0.68913	-0.0161816	0.00746791	0.0302482	FABP4	34090
rs594585	T	G	0.407373	-0.008209	0.00709383	0.247192	FABP4	34090
rs6021276	T	C	0.364591	-0.0144924	0.0072172	0.0446385	FABP4	34090
rs60227059	C	T	0.883838	0.0210646	0.0113315	0.0630347	FABP4	34090
rs6074432	C	T	0.457009	0.00580271	0.00695353	0.404	FABP4	34090
rs6091528	C	T	0.817146	0.0135317	0.00897169	0.131485	FABP4	34090
rs61256039	C	T	0.797101	0.0108136	0.00868278	0.212982	FABP4	34090
rs6133765	A	G	0.691034	-0.0013653	0.00753854	0.85628	FABP4	34090
rs613937	A	G	0.823013	-0.0061131	0.00904332	0.499055	FABP4	34090
rs61735104	C	T	0.995483	-0.0256326	0.0515906	0.619298	FABP4	34090
rs61744853	A	C	0.990114	-0.0011112	0.0349769	0.974656	FABP4	34090
rs61793868	A	G	0.689249	-0.0114464	0.0074994	0.126933	FABP4	34090
rs61813293	G	T	0.856659	-0.0265826	0.00988071	0.00713773	FABP4	34090
rs61833201	A	G	0.319681	-0.000224	0.00743263	0.975956	FABP4	34090
rs61909169	G	A	0.85479	-0.0242959	0.0100643	0.0157754	FABP4	34090
rs61910353	C	T	0.883544	-0.012379	0.0107984	0.251641	FABP4	34090
rs61942905	T	C	0.926784	-0.015899	0.0133545	0.233837	FABP4	34090
rs61975628	A	G	0.494407	-0.0040855	0.00697349	0.557965	FABP4	34090
rs61992671	A	G	0.505131	0.0116848	0.00723532	0.10632	FABP4	34090
rs62043053	C	T	0.894267	0.00703734	0.0114536	0.538937	FABP4	34090
rs62089461	C	T	0.641446	0.00202637	0.0072052	0.778529	FABP4	34090
rs62147190	C	A	0.376364	-0.0017608	0.00726377	0.808469	FABP4	34090
rs62234986	A	C	0.743236	0.00846626	0.00796714	0.287942	FABP4	34090
rs62254090	G	A	0.801395	-0.0010217	0.00883338	0.907916	FABP4	34090
rs62405422	T	C	0.819726	-0.0148501	0.00900908	0.0992819	FABP4	34090
rs62498221	A	G	0.818545	-0.0150591	0.00900145	0.0943344	FABP4	34090
rs62502390	T	G	0.444319	0.00359904	0.00696036	0.605103	FABP4	34090
rs62517685	A	G	0.835955	0.0132436	0.00938869	0.158367	FABP4	34090
rs62575690	G	A	0.460555	-0.0040717	0.00695748	0.558392	FABP4	34090
rs633911	A	G	0.746694	0.0119156	0.00801415	0.137064	FABP4	34090
rs6431726	A	G	0.355589	-0.00193	0.0072403	0.789805	FABP4	34090
rs643911	T	C	0.421535	0.00429181	0.0070526	0.542828	FABP4	34090
rs6443237	A	G	0.667525	-0.014575	0.00737169	0.0480242	FABP4	34090
rs6443750	T	C	0.192476	-0.0174454	0.00880694	0.0476058	FABP4	34090
rs6447979	A	G	0.50503	-0.0055437	0.00695889	0.425662	FABP4	34090
rs645718	C	A	0.952448	-0.0027394	0.0163104	0.866622	FABP4	34090
rs6467605	T	C	0.428678	0.0100963	0.00701613	0.150148	FABP4	34090
rs6475477	T	C	0.509769	-0.0076488	0.00695951	0.271748	FABP4	34090
rs6501979	C	T	0.705024	-0.0121985	0.0076172	0.109279	FABP4	34090
rs653178	C	T	0.483544	0.00395108	0.00689721	0.566744	FABP4	34090
rs6567160	T	C	0.766218	-0.0249838	0.00819813	0.00230749	FABP4	34090
rs6569648	C	T	0.239425	0.00122046	0.00813404	0.88073	FABP4	34090
rs661818	T	C	0.358393	-0.0057772	0.0072302	0.424268	FABP4	34090
rs66494408	A	G	0.873993	-0.0063684	0.0104222	0.54117	FABP4	34090
rs66720517	C	T	0.834964	0.00412701	0.00936243	0.659355	FABP4	34090
rs6674970	G	A	0.3033	0.00416714	0.00752648	0.579809	FABP4	34090
rs668853	C	T	0.411103	0.00198402	0.00707243	0.779071	FABP4	34090
rs6698073	C	T	0.660962	-0.0069018	0.00730489	0.344753	FABP4	34090
rs6700838	C	T	0.416119	0.0207933	0.00704683	0.00317015	FABP4	34090
rs6715061	G	A	0.683018	-0.0139953	0.00745968	0.0606387	FABP4	34090
rs6726762	G	A	0.803488	-0.0068275	0.00876661	0.436094	FABP4	34090
rs6739199	C	T	0.714958	-0.0157255	0.00766255	0.0401449	FABP4	34090
rs67513875	C	A	0.867648	-0.0164497	0.0102179	0.107421	FABP4	34090
rs67609008	T	C	0.721105	-0.0113809	0.00774379	0.141647	FABP4	34090
rs676788	C	T	0.402675	0.00707196	0.00706692	0.316966	FABP4	34090
rs6775710	T	C	0.370778	0.00607171	0.00720222	0.39921	FABP4	34090
rs6801674	T	C	0.585383	-0.0135281	0.00703683	0.0545456	FABP4	34090
rs6803404	A	G	0.908533	0.00447732	0.0120473	0.710156	FABP4	34090
rs6885658	C	T	0.710818	0.0215329	0.00762132	0.00472291	FABP4	34090
rs6903114	T	C	0.328129	0.0226778	0.00760319	0.00285746	FABP4	34090
rs6909726	A	G	0.879432	-0.0158792	0.0106833	0.137182	FABP4	34090
rs6932436	C	T	0.369	0.00037425	0.00719317	0.958506	FABP4	34090
rs6974577	G	T	0.540792	0.00217883	0.00697483	0.754748	FABP4	34090
rs6989472	T	C	0.177009	0.01136	0.0091093	0.21237	FABP4	34090
rs7006475	G	T	0.391935	-0.0002234	0.00710902	0.974929	FABP4	34090
rs701825	G	A	0.286325	-0.0042395	0.00767095	0.580494	FABP4	34090
rs701855	G	A	0.594543	0.00118982	0.00709528	0.866826	FABP4	34090
rs7037489	G	A	0.765969	-0.0071901	0.00818898	0.379936	FABP4	34090
rs7040568	G	A	0.164256	0.013828	0.00927473	0.13598	FABP4	34090
rs705150	T	C	0.51825	-0.0062779	0.00693594	0.365401	FABP4	34090
rs706057	T	C	0.395996	-0.0126155	0.00711474	0.0762026	FABP4	34090
rs7068275	A	C	0.625041	0.00727236	0.00718416	0.311406	FABP4	34090
rs7081960	A	G	0.872559	0.0140399	0.0104384	0.17862	FABP4	34090
rs7084454	G	A	0.675342	-0.0012584	0.00740407	0.865045	FABP4	34090
rs7089920	T	C	0.902923	0.00135008	0.0116743	0.907934	FABP4	34090
rs7115200	T	G	0.56103	0.0128798	0.007005	0.065966	FABP4	34090
rs7124681	C	A	0.591596	-0.0089318	0.00703627	0.204302	FABP4	34090
rs7132908	G	A	0.614227	-0.0208067	0.00714424	0.00358699	FABP4	34090
rs713586	T	C	0.509798	-0.0188802	0.00695745	0.00665442	FABP4	34090
rs7136715	G	A	0.730628	-0.0002889	0.00781308	0.9705	FABP4	34090
rs71461063	C	T	0.895021	0.0298317	0.0113302	0.00846506	FABP4	34090
rs71494935	A	G	0.595506	-0.0034556	0.00738833	0.639996	FABP4	34090
rs7151001	T	C	0.21021	-4.74e-05	0.00856507	0.995588	FABP4	34090
rs7159126	T	C	0.719791	0.00378618	0.00768087	0.622057	FABP4	34090
rs716387	T	C	0.503733	-0.0034925	0.0069521	0.615411	FABP4	34090
rs7166890	C	T	0.677792	-0.0216188	0.00743261	0.00363003	FABP4	34090
rs7186498	C	T	0.529966	-0.0097159	0.00690918	0.159658	FABP4	34090
rs7227726	G	A	0.315402	-0.0144904	0.00765205	0.0582693	FABP4	34090
rs7236870	A	G	0.653121	0.00507904	0.00726846	0.484691	FABP4	34090
rs7243357	T	G	0.823735	-0.0049607	0.00909889	0.585615	FABP4	34090
rs7250055	C	T	0.781243	-0.0045408	0.00838107	0.587962	FABP4	34090
rs7265566	G	A	0.752016	0.00097498	0.00806189	0.903741	FABP4	34090
rs72675820	A	C	0.352941	0.00958992	0.00725907	0.18647	FABP4	34090
rs7270780	G	A	0.836033	-0.0369071	0.0106551	0.00053262	FABP4	34090
rs72720396	A	G	0.769595	-0.0001463	0.00823754	0.985826	FABP4	34090
rs72740955	C	T	0.667095	-0.0051183	0.00735806	0.486673	FABP4	34090
rs72816396	A	G	0.426537	0.00438465	0.00718891	0.541916	FABP4	34090
rs72847212	T	C	0.796895	0.0136092	0.00864914	0.115609	FABP4	34090
rs72885986	A	G	0.744111	0.00541928	0.00805574	0.501124	FABP4	34090
rs72893792	G	A	0.915529	0.0103959	0.0126032	0.40945	FABP4	34090
rs72953203	A	G	0.795945	-0.0043022	0.00886273	0.627375	FABP4	34090
rs729691	C	T	0.751425	0.00674469	0.0080687	0.403207	FABP4	34090
rs73108339	C	T	0.936003	0.0024218	0.0140898	0.86353	FABP4	34090
rs7310929	T	C	0.619181	-0.0073038	0.00712965	0.305632	FABP4	34090
rs73121822	T	C	0.931067	-0.012005	0.0137666	0.383189	FABP4	34090
rs73132546	A	C	0.88282	0.0100724	0.0107702	0.349683	FABP4	34090
rs73140993	T	C	0.920375	-0.000476	0.0128056	0.970347	FABP4	34090
rs73228813	C	T	0.825887	-0.0108243	0.0093156	0.245256	FABP4	34090
rs7342828	T	G	0.350403	0.00875055	0.00732092	0.231978	FABP4	34090
rs7365	A	G	0.520738	0.0157024	0.00696138	0.0240924	FABP4	34090
rs737641	G	A	0.646302	-0.0064925	0.00724688	0.370307	FABP4	34090
rs738161	C	A	0.434996	0.00837839	0.00704124	0.234085	FABP4	34090
rs73954922	A	C	0.934254	0.0153426	0.0142004	0.279948	FABP4	34090
rs742395	G	A	0.429877	0.00568716	0.00696849	0.414428	FABP4	34090
rs74278876	C	T	0.853622	0.00210211	0.00985804	0.831141	FABP4	34090
rs7438724	G	A	0.425249	-0.0156393	0.00701768	0.0258434	FABP4	34090
rs74882068	C	A	0.865921	-0.0062754	0.0101592	0.536766	FABP4	34090
rs749100	A	G	0.57791	0.014915	0.00704176	0.034168	FABP4	34090
rs7501506	C	T	0.732422	-0.0156196	0.00787286	0.0472585	FABP4	34090
rs752004	T	C	0.509086	-0.0088018	0.00694679	0.205144	FABP4	34090
rs7535528	G	A	0.628104	0.00666348	0.00723637	0.357139	FABP4	34090
rs75513445	C	T	0.939635	-0.0170129	0.0147005	0.247147	FABP4	34090
rs7559460	T	C	0.612946	0.00289055	0.00721817	0.688822	FABP4	34090
rs7561278	T	C	0.782242	0.00695225	0.00850434	0.413646	FABP4	34090
rs7563170	C	T	0.524812	0.00575096	0.00695055	0.408004	FABP4	34090
rs75699757	A	G	0.836143	-0.0105063	0.00944719	0.266091	FABP4	34090
rs7584354	C	T	0.556717	0.00833871	0.00698963	0.232865	FABP4	34090
rs7584921	A	G	0.644809	-0.0034678	0.00731798	0.635588	FABP4	34090
rs7585000	A	C	0.697083	0.00870845	0.00753826	0.247995	FABP4	34090
rs7599312	G	A	0.731348	0.00744802	0.00791089	0.346454	FABP4	34090
rs7611526	A	C	0.644789	-0.0058212	0.00730402	0.425463	FABP4	34090
rs76264435	G	A	0.756654	0.00127452	0.00816038	0.875888	FABP4	34090
rs7631156	G	A	0.681016	-0.0126633	0.00744783	0.08908	FABP4	34090
rs7632212	G	A	0.542851	0.00324995	0.00695968	0.640523	FABP4	34090
rs7638903	G	A	0.87855	-0.103787	0.0106163	1.42e-22	FABP4	34090
rs76404385	C	T	0.916586	-0.022615	0.0125868	0.0723786	FABP4	34090
rs7655198	A	C	0.584741	0.00629861	0.00702204	0.369731	FABP4	34090
rs76652177	G	A	0.398637	-0.0060884	0.0072711	0.402398	FABP4	34090
rs76726175	A	C	0.937057	0.033649	0.014572	0.0209353	FABP4	34090
rs7686226	A	G	0.584161	0.00287108	0.00700195	0.681776	FABP4	34090
rs76880877	A	C	0.861867	0.00588556	0.0100922	0.559773	FABP4	34090
rs76895963	T	G	0.97922	0.059577	0.0267863	0.0261373	FABP4	34090
rs76929553	C	T	0.951255	0.0372122	0.0159994	0.0200267	FABP4	34090
rs77046183	G	A	0.938552	0.00928117	0.0144571	0.520886	FABP4	34090
rs77083636	G	T	0.972939	0.00607706	0.0213124	0.775536	FABP4	34090
rs7708822	C	T	0.628932	-0.0074458	0.007195	0.300734	FABP4	34090
rs7715256	G	T	0.426675	0.00646123	0.00698566	0.355004	FABP4	34090
rs77169412	C	T	0.891449	-0.0053047	0.0111363	0.633827	FABP4	34090
rs7760082	G	A	0.328947	0.00509316	0.00739286	0.490867	FABP4	34090
rs77939209	A	G	0.496187	-0.0031973	0.00697593	0.646712	FABP4	34090
rs7798292	G	A	0.561473	0.0169709	0.00693666	0.0144228	FABP4	34090
rs78009255	T	G	0.36978	-0.0048475	0.00741928	0.513522	FABP4	34090
rs780093	T	C	0.380625	0.00812173	0.00715547	0.256359	FABP4	34090
rs7808335	A	C	0.261684	0.00582875	0.00787094	0.458973	FABP4	34090
rs78378222	T	G	0.987245	0.0608162	0.0315408	0.0538332	FABP4	34090
rs7850188	T	C	0.629509	0.00557916	0.00718205	0.437265	FABP4	34090
rs7852273	A	G	0.581178	0.00016206	0.00705384	0.981671	FABP4	34090
rs78574741	G	A	0.899539	-0.0120912	0.0116743	0.300338	FABP4	34090
rs78621209	G	A	0.989088	-0.062723	0.0332838	0.059499	FABP4	34090
rs7873302	T	C	0.525221	0.00286371	0.00692203	0.679086	FABP4	34090
rs78826130	A	G	0.775358	0.0114754	0.00834771	0.169231	FABP4	34090
rs7915846	T	C	0.467495	-0.0156222	0.00698284	0.025272	FABP4	34090
rs79357285	G	A	0.895576	-0.0011271	0.0113565	0.920944	FABP4	34090
rs7937815	G	A	0.485522	0.00068589	0.00692171	0.921065	FABP4	34090
rs7954946	C	T	0.429555	0.00304313	0.0070392	0.665514	FABP4	34090
rs7958005	G	T	0.902072	-0.003851	0.0116821	0.741665	FABP4	34090
rs79589176	G	A	0.419946	0.0117299	0.00701078	0.094304	FABP4	34090
rs7973271	C	A	0.555067	-0.0119764	0.00696624	0.0855776	FABP4	34090
rs7995989	A	G	0.116299	0.00832619	0.0108308	0.44204	FABP4	34090
rs79994299	G	A	0.888448	0.0066941	0.0111629	0.548723	FABP4	34090
rs8013959	A	G	0.708563	0.00523678	0.00768318	0.495498	FABP4	34090
rs8033609	C	A	0.45391	-0.0201451	0.00699881	0.00399751	FABP4	34090
rs8068749	A	G	0.663959	-0.014522	0.00736613	0.0486721	FABP4	34090
rs8081968	C	T	0.663434	-0.0089357	0.00731816	0.222075	FABP4	34090
rs8090983	A	G	0.668233	0.00167848	0.00739222	0.820377	FABP4	34090
rs8111686	G	A	0.670285	0.0028521	0.00738609	0.699389	FABP4	34090
rs8112818	A	G	0.602057	0.00452528	0.00709332	0.523498	FABP4	34090
rs8127221	C	T	0.662609	-0.0010216	0.00734227	0.889336	FABP4	34090
rs823075	C	T	0.584647	0.0167763	0.0070681	0.017619	FABP4	34090
rs849138	G	A	0.493683	0.00122554	0.00692757	0.859581	FABP4	34090
rs853807	C	T	0.646965	0.0202415	0.00728952	0.00548972	FABP4	34090
rs8756	C	A	0.48372	-0.004015	0.00694705	0.563304	FABP4	34090
rs875729	G	A	0.455653	-0.008164	0.0069757	0.241859	FABP4	34090
rs879620	C	T	0.384635	-0.0164364	0.00714859	0.0214907	FABP4	34090
rs887966	T	C	0.429422	-0.0034389	0.00704774	0.625586	FABP4	34090
rs895412	T	C	0.518433	0.0151558	0.00695073	0.0292233	FABP4	34090
rs900399	A	G	0.602525	-0.0033176	0.0071183	0.641171	FABP4	34090
rs917088	G	A	0.549097	0.0031227	0.00698913	0.655024	FABP4	34090
rs923428	T	C	0.616816	-0.0019074	0.00713801	0.789307	FABP4	34090
rs9307986	G	A	0.597756	-0.0018549	0.00704072	0.792208	FABP4	34090
rs931528	A	G	0.629443	-0.0065268	0.00716616	0.362412	FABP4	34090
rs9317002	C	A	0.486518	0.00943748	0.00698904	0.176911	FABP4	34090
rs9347762	G	T	0.481949	0.0036889	0.00694888	0.595514	FABP4	34090
rs9383643	A	C	0.716333	-0.0181048	0.00767405	0.0183134	FABP4	34090
rs9384414	G	T	0.483671	0.00688295	0.00698033	0.324109	FABP4	34090
rs9424465	T	G	0.657071	-0.0077883	0.00729115	0.285437	FABP4	34090
rs9449295	T	C	0.458339	-0.0149848	0.00696469	0.031434	FABP4	34090
rs9460120	A	C	0.629863	0.0043502	0.00720485	0.545984	FABP4	34090
rs947088	G	T	0.279506	-0.0083211	0.00776238	0.283732	FABP4	34090
rs9506352	G	A	0.679912	0.0111017	0.00744131	0.135725	FABP4	34090
rs9507889	A	C	0.317188	-0.0170893	0.0074793	0.0223203	FABP4	34090
rs9520496	G	A	0.532236	-0.0089459	0.00696392	0.19893	FABP4	34090
rs9531762	C	T	0.616743	0.00061636	0.00717591	0.931551	FABP4	34090
rs957512	T	C	0.67263	0.00204902	0.00741761	0.782366	FABP4	34090
rs9579775	A	C	0.865463	-0.0092681	0.0106034	0.382082	FABP4	34090
rs9591732	A	G	0.873521	-0.0079398	0.0104371	0.446823	FABP4	34090
rs9592491	G	A	0.350485	-0.0110665	0.00731059	0.130085	FABP4	34090
rs9606878	A	G	0.45993	-0.0079087	0.00694469	0.254781	FABP4	34090
rs961261	A	G	0.523027	0.00640248	0.00694453	0.356557	FABP4	34090
rs9644952	C	A	0.79168	-0.0087087	0.0084935	0.305203	FABP4	34090
rs9646485	G	A	0.852507	-0.0110599	0.00974903	0.256601	FABP4	34090
rs9651614	C	T	0.356391	0.00871014	0.00740263	0.239344	FABP4	34090
rs9799133	G	A	0.589204	-0.001007	0.0071409	0.887856	FABP4	34090
rs980014	T	G	0.467032	0.00271296	0.00696184	0.696766	FABP4	34090
rs9809453	C	T	0.723349	0.00756499	0.00778756	0.331339	FABP4	34090
rs9814835	T	C	0.358836	-0.0116367	0.00722976	0.107494	FABP4	34090
rs9833347	C	A	0.11354	-0.006695	0.0109498	0.540917	FABP4	34090
rs9839167	G	A	0.895892	-0.0036552	0.0113392	0.747186	FABP4	34090
rs9849919	C	T	0.649862	0.022891	0.00729023	0.00168978	FABP4	34090
rs9859262	C	A	0.864251	-0.0099893	0.0122933	0.416461	FABP4	34090
rs9867423	C	T	0.806015	0.00847673	0.00877469	0.334022	FABP4	34090
rs994750	T	C	0.31147	0.00287234	0.00747212	0.700676	FABP4	34090
rs9977825	T	C	0.359068	0.00791952	0.00722387	0.272948	FABP4	34090
rs998584	C	A	0.519625	0.00958319	0.00693486	0.167006	FABP4	34090
rs9994651	G	A	0.670421	-0.0073584	0.00744459	0.322944	FABP4	34090
rs1769758	T	G	0.509328	0.00936135	0.00693408	0.177	FABP4	34090
rs17705164	T	G	0.315112	-0.0149552	0.00752817	0.0469699	FABP4	34090
rs17752247	A	C	0.211	0.00091003	0.00849766	0.914716	FABP4	34090
rs1775255	T	G	0.480659	0.00074027	0.00698302	0.915574	FABP4	34090
rs17770336	T	C	0.322432	0.0207585	0.00739131	0.00497726	FABP4	34090
rs17775170	A	G	0.212969	0.0115451	0.00846768	0.172747	FABP4	34090
rs17781552	A	G	0.54667	-0.0029309	0.00705689	0.677902	FABP4	34090
rs17783779	G	A	0.178723	-0.0086827	0.00907518	0.338695	FABP4	34090
rs17789043	T	A	0.0478687	-0.0295231	0.0163532	0.0710215	FABP4	34090
rs17789218	C	T	0.244251	0.0192257	0.00806277	0.0171025	FABP4	34090
rs17807115	G	A	0.0747287	-0.0076157	0.0132346	0.564997	FABP4	34090
rs17820328	G	A	0.0611763	-0.0220495	0.014482	0.127874	FABP4	34090
rs17825775	G	A	0.181797	0.00502343	0.00897151	0.575526	FABP4	34090
rs17829441	C	T	0.0888166	0.00882891	0.0122584	0.471382	FABP4	34090
rs17853847	C	T	0.354114	0.0173458	0.00741964	0.0193963	FABP4	34090
rs17864052	T	A	0.0183485	-0.0226886	0.0258431	0.379979	FABP4	34090
rs1789171	A	C	0.648251	-5.7e-05	0.0072727	0.993748	FABP4	34090
rs1793639	A	G	0.420747	-0.001734	0.00705564	0.805868	FABP4	34090
rs1805063	T	C	0.0328046	-0.0129815	0.0200332	0.516984	FABP4	34090
rs1813201	A	G	0.445752	0.00427451	0.00705784	0.544755	FABP4	34090
rs1814912	C	T	0.32852	-0.0165568	0.00750928	0.027465	FABP4	34090
rs181591349	T	A	0.503727	-0.0030211	0.00765202	0.692985	FABP4	34090
rs1819071	G	T	0.482816	-0.0033869	0.00696777	0.626911	FABP4	34090
rs182058202	T	C	0.267836	-0.0003142	0.00799741	0.968664	FABP4	34090
rs182210	C	T	0.337035	-0.0040455	0.00760163	0.594599	FABP4	34090
rs182284323	A	C	0.0258232	-0.0156419	0.022461	0.486177	FABP4	34090
rs182546214	C	T	0.485455	-0.0238323	0.00724763	0.001008	FABP4	34090
rs1829469	G	A	0.202742	-0.0196982	0.00864132	0.0226355	FABP4	34090
rs183153749	T	C	0.0242115	-0.0195087	0.0228751	0.39375	FABP4	34090
rs1835115	T	C	0.307683	-0.0038318	0.00748966	0.608924	FABP4	34090
rs183865902	C	T	0.0747014	0.00443568	0.0138836	0.749354	FABP4	34090
rs184058797	C	T	0.140245	-0.0099728	0.0103665	0.336039	FABP4	34090
rs1843027	G	A	0.538984	-0.0046606	0.00697881	0.50425	FABP4	34090
rs184344064	G	A	0.0241419	-0.0360905	0.0227571	0.112762	FABP4	34090
rs184353	T	G	0.610477	-0.0060413	0.00722033	0.402762	FABP4	34090
rs184761857	T	C	0.0461683	0.0125726	0.0170677	0.461346	FABP4	34090
rs1851601	T	C	0.897145	0.0141979	0.0114306	0.214201	FABP4	34090
rs1852006	A	G	0.357334	-0.0179763	0.00724442	0.0130867	FABP4	34090
rs1856502	A	T	0.45716	-0.0038913	0.00696769	0.576519	FABP4	34090
rs1859485	C	T	0.338849	-0.0116127	0.00733087	0.113174	FABP4	34090
rs186017271	A	G	0.0161897	0.0410827	0.0287892	0.153574	FABP4	34090
rs1861410	T	C	0.55324	-0.0045171	0.00699615	0.518504	FABP4	34090
rs186541200	C	T	0.0346325	0.00972133	0.0207657	0.639682	FABP4	34090
rs186799485	C	G	0.0149591	0.0206425	0.0298224	0.488823	FABP4	34090
rs186809	C	G	0.756095	-0.0211249	0.00807365	0.0088828	FABP4	34090
rs186873623	C	T	0.0108626	0.00788161	0.0356098	0.824834	FABP4	34090
rs1871329	G	A	0.236124	0.00489352	0.00814674	0.548059	FABP4	34090
rs187739	G	A	0.316398	-0.00098	0.0075123	0.89621	FABP4	34090
rs188097873	A	G	0.0129165	0.0273173	0.033191	0.410488	FABP4	34090
rs188148504	A	G	0.0736921	0.00367737	0.0134102	0.783915	FABP4	34090
rs188274	A	G	0.171166	-0.0006013	0.0091851	0.9478	FABP4	34090
rs188291790	T	A	0.172551	-0.0125473	0.00935799	0.179981	FABP4	34090
rs188398756	A	G	0.0393664	-0.0036644	0.0178295	0.837163	FABP4	34090
rs188499496	A	G	0.536454	-0.0008076	0.00708221	0.909207	FABP4	34090
rs1887768	A	T	0.389392	-0.0002489	0.00712496	0.972129	FABP4	34090
rs1889958	T	C	0.0798544	-0.0126489	0.012799	0.32302	FABP4	34090
rs1892974	A	T	0.751357	-0.0015685	0.00802221	0.844987	FABP4	34090
rs189383553	A	T	0.0707461	0.0484846	0.0142655	0.000677	FABP4	34090
rs190271845	C	T	0.0154151	0.0334779	0.0281056	0.233596	FABP4	34090
rs190324196	G	A	0.588317	-0.004455	0.00775893	0.56585	FABP4	34090
rs190572876	A	G	0.058887	0.0325791	0.0147488	0.0271794	FABP4	34090
rs1907672	C	T	0.269112	-0.0135815	0.0078457	0.0834392	FABP4	34090
rs191557051	G	A	0.00867191	-0.0218704	0.0389168	0.574131	FABP4	34090
rs191569181	A	G	0.0356954	-0.0187732	0.0188432	0.319111	FABP4	34090
rs191839899	A	G	0.021828	-0.0227602	0.0253049	0.368419	FABP4	34090
rs1918501	G	C	0.29917	-0.0046597	0.00757634	0.538535	FABP4	34090
rs1919199	T	C	0.172517	-0.002636	0.00917356	0.773843	FABP4	34090
rs1928672	C	T	0.543012	0.00176036	0.00696978	0.8006	FABP4	34090
rs1952977	A	G	0.578527	0.00517783	0.00700003	0.45949	FABP4	34090
rs1953377	C	T	0.859524	-0.0144588	0.00995214	0.14627	FABP4	34090
rs1964926	G	A	0.642942	0.0200726	0.00723769	0.00554843	FABP4	34090
rs1972582	A	G	0.59158	-0.0066541	0.00706031	0.345957	FABP4	34090
rs1973805	A	C	0.38409	-0.0032012	0.00712632	0.653279	FABP4	34090
rs1975626	T	C	0.430747	-0.0032901	0.00717803	0.646697	FABP4	34090
rs1978060	G	A	0.614222	-0.0003762	0.00723243	0.958513	FABP4	34090
rs1981083	G	A	0.144641	-0.000858	0.00991284	0.931027	FABP4	34090
rs1983864	G	T	0.338956	-0.007881	0.00732846	0.282197	FABP4	34090
rs199934870	T	C	0.16827	0.0258732	0.0105562	0.0142462	FABP4	34090
rs199942345	C	T	0.183224	-0.0089928	0.00913059	0.324668	FABP4	34090
rs200119412	C	T	0.556193	-0.0091495	0.00704346	0.19394	FABP4	34090
rs2001523	T	C	0.693479	-0.0014269	0.00751628	0.849436	FABP4	34090
rs200200829	T	C	0.526177	0.010445	0.00739741	0.157957	FABP4	34090
rs200212	A	G	0.551477	0.0017206	0.00699916	0.805815	FABP4	34090
rs200240179	G	A	0.279445	0.0019498	0.00783321	0.803427	FABP4	34090
rs2002810	C	T	0.676598	-0.0066454	0.00750762	0.376077	FABP4	34090
rs200483454	A	G	0.960543	-0.0018212	0.018355	0.920962	FABP4	34090
rs200494678	T	C	0.252674	-0.0222516	0.00878061	0.0112715	FABP4	34090
rs200598156	A	G	0.0200116	0.0539445	0.0265611	0.0422591	FABP4	34090
rs2006739	T	C	0.616106	-0.0151763	0.00715345	0.0338766	FABP4	34090
rs2010829	A	G	0.104153	0.018502	0.0113184	0.102118	FABP4	34090
rs2011812	T	C	0.537892	0.00207221	0.00691904	0.764563	FABP4	34090
rs2012035	G	C	0.433177	-0.0027505	0.0069943	0.694135	FABP4	34090
rs2012539	G	A	0.691406	-0.0019214	0.00754998	0.799114	FABP4	34090
rs201574529	T	C	0.278282	0.00311357	0.00823025	0.705201	FABP4	34090
rs2017128	T	G	0.350092	-0.0037405	0.00746944	0.616527	FABP4	34090
rs201888337	T	C	0.158419	0.00468359	0.00971327	0.629674	FABP4	34090
rs2021860	T	G	0.713396	0.00973617	0.00766781	0.204175	FABP4	34090
rs2028383	C	T	0.465314	0.00766126	0.00691849	0.268138	FABP4	34090
rs2034768	G	A	0.512595	-0.0042679	0.00692259	0.537554	FABP4	34090
rs2035935	G	A	0.0657964	0.0131759	0.0140186	0.347275	FABP4	34090
rs2043538	C	T	0.319386	0.0141915	0.00744405	0.0565952	FABP4	34090
rs204519	G	A	0.690162	0.00206008	0.00761248	0.786683	FABP4	34090
rs2046100	A	G	0.26057	0.0109618	0.0079704	0.169035	FABP4	34090
rs2048146	T	C	0.385967	0.00307854	0.00710136	0.664641	FABP4	34090
rs2056587	T	A	0.644125	-0.0066973	0.00725264	0.355786	FABP4	34090
rs2059923	A	C	0.601101	0.00110219	0.00710011	0.876636	FABP4	34090
rs2065221	G	A	0.573563	0.0026139	0.00702829	0.709959	FABP4	34090
rs207465	T	G	0.646873	-0.0073884	0.00726132	0.308914	FABP4	34090
rs207711	G	C	0.393228	0.0126398	0.00712627	0.076115	FABP4	34090
rs2083689	G	A	0.651989	0.00577996	0.00824014	0.483029	FABP4	34090
rs2093272	A	C	0.657951	-0.0028635	0.00733301	0.69617	FABP4	34090
rs2100192	C	A	0.249877	0.0116055	0.0080281	0.148286	FABP4	34090
rs2104400	C	T	0.20985	0.0058428	0.00862501	0.498136	FABP4	34090
rs2104861	T	C	0.638811	0.00420674	0.0072353	0.560959	FABP4	34090
rs211820	G	A	0.409999	0.00944928	0.00701054	0.177701	FABP4	34090
rs2118270	G	A	0.2974	0.017545	0.00756421	0.0203695	FABP4	34090
rs211832	A	G	0.836182	0.0215313	0.00940194	0.0220156	FABP4	34090
rs2126620	G	T	0.502499	0.0111952	0.00696177	0.107815	FABP4	34090
rs2140147	A	G	0.568248	0.0108926	0.00700692	0.120054	FABP4	34090
rs2143785	A	C	0.562241	0.00618828	0.0070077	0.377199	FABP4	34090
rs2145272	A	G	0.634864	-0.0043921	0.00718405	0.540952	FABP4	34090
rs2153859	A	G	0.494665	0.00405351	0.00695903	0.560241	FABP4	34090
rs2162269	T	C	0.6659	0.0106616	0.00737546	0.148303	FABP4	34090
rs2168093	T	A	0.45081	-1.71e-06	0.00702276	0.999805	FABP4	34090
rs2171300	T	C	0.631916	-0.0025119	0.0072077	0.727468	FABP4	34090
rs2173270	T	A	0.423704	0.00336775	0.00702055	0.631441	FABP4	34090
rs2176807	G	T	0.554922	0.00291416	0.00698045	0.676331	FABP4	34090
rs2177276	T	C	0.136406	0.0182086	0.010123	0.0720609	FABP4	34090
rs2184855	T	C	0.23235	-0.0064363	0.0083146	0.438874	FABP4	34090
rs2185756	C	A	0.405874	-0.0048828	0.00706425	0.489444	FABP4	34090
rs2199214	C	T	0.172625	-0.0004266	0.00925401	0.963234	FABP4	34090
rs2210767	C	G	0.292047	0.00877448	0.00763185	0.25026	FABP4	34090
rs2215878	G	T	0.727685	-0.0080471	0.00777844	0.300885	FABP4	34090
rs2218181	C	T	0.353663	-0.0187635	0.00722769	0.00943018	FABP4	34090
rs2238691	A	G	0.190236	-0.0043157	0.00882603	0.624858	FABP4	34090
rs2239647	C	A	0.546359	-0.0098335	0.00699079	0.159535	FABP4	34090
rs2244894	C	G	0.596657	-0.0098827	0.00711847	0.165041	FABP4	34090
rs2245875	C	A	0.352822	-0.0027077	0.00749661	0.717955	FABP4	34090
rs2250377	G	A	0.657583	-0.0100434	0.00736686	0.172782	FABP4	34090
rs2253634	T	G	0.482236	-0.0001706	0.00691582	0.980325	FABP4	34090
rs2254578	A	G	0.590007	0.00384615	0.00708042	0.586985	FABP4	34090
rs2255964	A	G	0.669526	-0.0155872	0.00741145	0.0354544	FABP4	34090
rs2263942	A	C	0.971473	-0.0340343	0.0207782	0.101425	FABP4	34090
rs2268644	C	G	0.570988	-0.0011911	0.00706182	0.866063	FABP4	34090
rs226937	T	C	0.609938	0.00296056	0.00717044	0.679692	FABP4	34090
rs2269397	C	T	0.0812429	0.00048821	0.0129204	0.969858	FABP4	34090
rs2269496	C	T	0.107202	0.0171735	0.0110803	0.121162	FABP4	34090
rs2273121	A	G	0.261528	0.00407883	0.00787621	0.604551	FABP4	34090
rs2274489	A	G	0.421348	-0.007999	0.00705901	0.257146	FABP4	34090
rs2274867	T	C	0.220844	-0.0030822	0.00834646	0.71192	FABP4	34090
rs2277777	C	T	0.477689	0.00350859	0.00693057	0.612682	FABP4	34090
rs2287672	T	C	0.298768	-0.0131309	0.00757777	0.0831266	FABP4	34090
rs2288276	C	G	0.897374	-0.0156589	0.0114476	0.171348	FABP4	34090
rs2289488	C	G	0.398691	-0.0088877	0.0072403	0.219623	FABP4	34090
rs2299128	T	C	0.244361	-0.0005164	0.00808002	0.949044	FABP4	34090
rs2299967	C	T	0.506925	-0.0046554	0.00691482	0.500794	FABP4	34090
rs2306272	C	T	0.288002	0.0177818	0.00764539	0.0200281	FABP4	34090
rs2307111	C	T	0.394089	-0.0241188	0.00710392	0.00068593	FABP4	34090
rs2321703	T	A	0.517936	-0.0038683	0.00695461	0.578059	FABP4	34090
rs2321706	C	G	0.427503	-0.0096159	0.00702275	0.170922	FABP4	34090
rs2326683	T	C	0.454574	0.00788664	0.00706187	0.264083	FABP4	34090
rs233701	C	G	0.512279	0.00993037	0.00734277	0.176247	FABP4	34090
rs2343876	A	G	0.741449	-0.0120726	0.00790052	0.126494	FABP4	34090
rs2345077	C	T	0.253235	0.00487525	0.00799061	0.541781	FABP4	34090
rs2351454	A	G	0.268285	0.008281	0.00781489	0.289306	FABP4	34090
rs236319	C	T	0.610091	-0.0050026	0.0071087	0.481604	FABP4	34090
rs2363530	T	C	0.512547	0.00486769	0.00693972	0.483039	FABP4	34090
rs2371936	G	T	0.211358	-0.0081315	0.00853283	0.340607	FABP4	34090
rs2372949	C	A	0.693993	-0.0235757	0.00762604	0.00199168	FABP4	34090
rs237842	C	G	0.728959	-0.0002426	0.00783787	0.975304	FABP4	34090
rs2381631	G	A	0.334522	-0.0064033	0.0073588	0.384216	FABP4	34090
rs238353	A	T	0.731135	-0.0007407	0.00796688	0.925929	FABP4	34090
rs2388391	C	T	0.391714	0.0101864	0.00708145	0.150303	FABP4	34090
rs2395754	T	C	0.442935	0.00099183	0.00698342	0.887059	FABP4	34090
rs2405755	T	C	0.595469	-0.0029557	0.00705682	0.675328	FABP4	34090
rs2408083	C	T	0.13629	-0.0086984	0.0101178	0.389946	FABP4	34090
rs2412623	C	A	0.800197	0.00283817	0.00869513	0.744115	FABP4	34090
rs2416847	A	T	0.770471	0.00925766	0.00822379	0.260286	FABP4	34090
rs2420693	C	G	0.188092	0.00396169	0.00888288	0.655603	FABP4	34090
rs2421616	G	A	0.407925	-0.0034741	0.00705905	0.622618	FABP4	34090
rs2425819	A	G	0.414023	0.0175465	0.007041	0.0127011	FABP4	34090
rs2427025	G	T	0.177	0.00022684	0.00917523	0.980276	FABP4	34090
rs2431130	T	C	0.944268	0.0064359	0.015074	0.669413	FABP4	34090
rs2465440	T	G	0.399173	0.00282079	0.00717799	0.694335	FABP4	34090
rs2465771	A	G	0.375364	0.00614827	0.0071481	0.389719	FABP4	34090
rs2482702	G	A	0.430874	-0.002019	0.00698768	0.772627	FABP4	34090
rs248618	G	T	0.336421	-0.0149485	0.00732316	0.0412249	FABP4	34090
rs2506141	C	T	0.459919	0.00458645	0.00695459	0.509584	FABP4	34090
rs2510022	G	A	0.523798	0.00681803	0.0069461	0.326316	FABP4	34090
rs2510706	C	T	0.411929	0.00703538	0.00706249	0.319172	FABP4	34090
rs251352	A	G	0.552626	0.00664306	0.00732699	0.364589	FABP4	34090
rs2516739	A	G	0.219815	-0.0185164	0.00836435	0.0268473	FABP4	34090
rs2519454	A	G	0.369742	0.00888936	0.00718022	0.215703	FABP4	34090
rs2525435	C	T	0.411294	-0.0001376	0.00707377	0.984486	FABP4	34090
rs252748	T	C	0.592148	-0.010825	0.00709027	0.126827	FABP4	34090
rs2537828	C	T	0.805126	-0.0027198	0.00878574	0.756887	FABP4	34090
rs2543011	G	T	0.700004	0.0183312	0.00757824	0.0155661	FABP4	34090
rs2547697	G	A	0.383018	-0.0012469	0.00834379	0.881211	FABP4	34090
rs2554682	A	G	0.180951	-0.0212024	0.00899582	0.0184272	FABP4	34090
rs2568952	G	C	0.602223	0.00654245	0.00708042	0.355476	FABP4	34090
rs257881	T	A	0.31723	0.0071754	0.00765066	0.348306	FABP4	34090
rs2579519	C	T	0.375765	-0.0078824	0.00714351	0.269838	FABP4	34090
rs2584954	A	G	0.309214	-0.0113465	0.00758261	0.134552	FABP4	34090
rs2586233	G	A	0.817628	-0.0040427	0.00899514	0.653119	FABP4	34090
rs2590616	A	G	0.854587	-0.0121252	0.00984169	0.217939	FABP4	34090
rs2608955	T	A	0.188629	0.0120028	0.00887827	0.176398	FABP4	34090
rs2613723	A	G	0.658111	-0.0051693	0.00733956	0.481246	FABP4	34090
rs2617959	A	C	0.00237638	-0.0497917	0.0839683	0.553193	FABP4	34090
rs2618023	C	A	0.0221521	-0.0314806	0.0244153	0.197266	FABP4	34090
rs261966	C	T	0.394208	0.0111533	0.00706795	0.114563	FABP4	34090
rs2622555	C	T	0.149781	-0.0187426	0.00982701	0.0564885	FABP4	34090
rs2626004	T	C	0.904859	-0.0283808	0.0118497	0.0166169	FABP4	34090
rs2627320	A	G	0.781786	0.00881108	0.00839211	0.293753	FABP4	34090
rs2653452	T	A	0.668922	0.0178533	0.00738702	0.015656	FABP4	34090
rs2657899	A	G	0.642873	-0.0034572	0.00724291	0.633137	FABP4	34090
rs2658126	T	C	0.329835	0.00349754	0.00734906	0.634134	FABP4	34090
rs2661818	G	C	0.545319	0.00267191	0.00703328	0.704023	FABP4	34090
rs268640	A	G	0.246825	0.00049817	0.00844946	0.952985	FABP4	34090
rs2701040	C	T	0.565308	-0.0134649	0.00699313	0.0541726	FABP4	34090
rs2701507	A	G	0.164842	-0.0019818	0.00941871	0.833349	FABP4	34090
rs2705997	C	G	0.320309	0.00475393	0.00743242	0.522419	FABP4	34090
rs271461	A	T	0.0639636	0.00512903	0.0141629	0.717242	FABP4	34090
rs2727717	G	A	0.896432	-0.0158125	0.0116604	0.17507	FABP4	34090
rs2732292	G	A	0.629034	0.0171947	0.00719199	0.0168112	FABP4	34090
rs2746089	C	T	0.8658	-0.0065538	0.010437	0.530044	FABP4	34090
rs275704	C	G	0.79531	-0.0026758	0.00863534	0.756659	FABP4	34090
rs2763277	A	G	0.145112	0.0124404	0.0100064	0.213777	FABP4	34090
rs2768419	G	A	0.664291	0.00437437	0.00733593	0.550979	FABP4	34090
rs2773283	T	C	0.727111	0.00267388	0.00779485	0.731575	FABP4	34090
rs2795346	A	G	0.530184	0.00030633	0.00698309	0.96501	FABP4	34090
rs2800775	A	G	0.850242	0.0119193	0.00986553	0.226979	FABP4	34090
rs2805538	T	C	0.118025	0.0101056	0.0108938	0.353591	FABP4	34090
rs2814978	A	T	0.321753	0.0233404	0.00741856	0.00165394	FABP4	34090
rs2829695	A	C	0.409907	-0.0053811	0.00703552	0.444365	FABP4	34090
rs28350	G	A	0.822282	-0.0121043	0.00914531	0.18565	FABP4	34090
rs2835763	C	T	0.278841	-0.0148847	0.00771999	0.0538456	FABP4	34090
rs28366158	A	C	0.129374	-0.0126846	0.0103557	0.220615	FABP4	34090
rs28372194	A	G	0.339115	-0.0095928	0.00743295	0.196851	FABP4	34090
rs28375268	T	G	0.644963	-0.0178788	0.00727062	0.0139306	FABP4	34090
rs28444235	A	T	0.0861859	-0.02824	0.0124262	0.0230499	FABP4	34090
rs2846807	C	T	0.376749	-0.0098463	0.00726706	0.175443	FABP4	34090
rs28475205	G	A	0.418318	0.00127498	0.00720305	0.859504	FABP4	34090
rs28480969	G	T	0.436754	0.00999977	0.00699141	0.152633	FABP4	34090
rs28499330	T	C	0.62855	-0.0017664	0.00716775	0.805341	FABP4	34090
rs28529609	C	T	0.0949176	0.00232267	0.0131767	0.860082	FABP4	34090
rs28529801	A	G	0.0694229	-0.0372827	0.0137548	0.006718	FABP4	34090
rs28541717	C	G	0.0549446	0.0175039	0.0152469	0.250956	FABP4	34090
rs28578070	G	A	0.61004	-0.0155007	0.00709539	0.0289175	FABP4	34090
rs28593016	T	C	0.0428571	-0.0184922	0.0171251	0.28022	FABP4	34090
rs28605329	T	C	0.397033	0.00181297	0.00710673	0.798641	FABP4	34090
rs28630582	A	G	0.203531	0.0104648	0.00869941	0.229002	FABP4	34090
rs2869044	T	C	0.83561	-0.0021878	0.00933662	0.814736	FABP4	34090
rs28695886	T	C	0.662794	0.00938414	0.00770843	0.223457	FABP4	34090
rs2873950	C	A	0.170001	-0.01411	0.00925828	0.127498	FABP4	34090
rs2876250	C	T	0.623165	0.00328422	0.00720454	0.648494	FABP4	34090
rs28790585	T	C	0.295327	0.0357871	0.00789876	5.87801e-06	FABP4	34090
rs2884792	G	A	0.33886	-0.0096392	0.00735404	0.189949	FABP4	34090
rs28861719	T	G	0.161892	0.00178244	0.00944253	0.850275	FABP4	34090
rs28877929	G	T	0.24509	-0.0064976	0.00818317	0.427184	FABP4	34090
rs28895882	T	G	0.376193	-0.0165242	0.00728252	0.0232664	FABP4	34090
rs2893877	G	A	0.4704	-0.0021034	0.00698084	0.763177	FABP4	34090
rs2911281	A	C	0.407279	0.00216888	0.00707722	0.759254	FABP4	34090
rs2922782	T	G	0.599662	0.00733376	0.007104	0.301912	FABP4	34090
rs2926139	T	A	0.171721	-0.0092462	0.00922198	0.316043	FABP4	34090
rs2927258	T	C	0.0621158	-0.0040722	0.0144076	0.777453	FABP4	34090
rs2933584	T	G	0.683862	0.0155667	0.00748068	0.0374412	FABP4	34090
rs293841	G	T	0.548592	0.00270334	0.00696336	0.697851	FABP4	34090
rs293965	A	G	0.144745	-0.0101872	0.00984021	0.300547	FABP4	34090
rs2943645	T	C	0.644104	-0.0128742	0.00726782	0.0764927	FABP4	34090
rs295142	G	A	0.401924	0.0097604	0.00707283	0.167591	FABP4	34090
rs2952239	C	G	0.167509	0.00192294	0.00928864	0.835993	FABP4	34090
rs2954021	G	A	0.503954	0.00375374	0.00694833	0.589034	FABP4	34090
rs2963046	G	A	0.634812	0.0101784	0.00717206	0.155847	FABP4	34090
rs2964380	T	C	0.608259	-0.014242	0.0071441	0.046203	FABP4	34090
rs2967679	G	A	0.441934	-0.0199235	0.00695974	0.00420078	FABP4	34090
rs2971674	G	A	0.506611	0.00341907	0.00692111	0.621302	FABP4	34090
rs2972491	G	A	0.130006	0.0178707	0.0103407	0.0839557	FABP4	34090
rs2978538	A	C	0.469465	0.0135262	0.00694637	0.0515074	FABP4	34090
rs3002133	A	G	0.79611	-0.0068267	0.0086764	0.431395	FABP4	34090
rs3007769	T	C	0.124333	0.00373676	0.0105669	0.723619	FABP4	34090
rs3014548	A	G	0.770478	0.0154186	0.00826186	0.0620083	FABP4	34090
rs3019261	T	C	0.393036	0.00609002	0.00714057	0.393729	FABP4	34090
rs3025316	C	T	0.117767	-0.0164272	0.0107237	0.125558	FABP4	34090
rs303784	G	A	0.771117	-0.0112835	0.00838318	0.178313	FABP4	34090
rs303847	A	G	0.448615	0.00360877	0.00781611	0.644289	FABP4	34090
rs3055	T	C	0.274239	-0.0067849	0.00775849	0.381839	FABP4	34090
rs308705	A	G	0.48418	0.0105914	0.00694328	0.127156	FABP4	34090
rs309430	G	A	0.0439691	0.00290383	0.0171	0.865156	FABP4	34090
rs312756	C	T	0.481554	0.00208501	0.00696254	0.764589	FABP4	34090
rs3134706	G	A	0.371461	0.00178878	0.00721286	0.804136	FABP4	34090
rs3176447	A	T	0.0861651	-0.0061894	0.0123918	0.617447	FABP4	34090
rs3210043	A	C	0.163389	0.0058592	0.00940201	0.533162	FABP4	34090
rs324530	G	C	0.452385	-0.0119656	0.00696896	0.0859825	FABP4	34090
rs326479	G	C	0.405628	-0.004408	0.00708516	0.533845	FABP4	34090
rs327763	A	G	0.411482	-0.0008956	0.00704617	0.898853	FABP4	34090
rs334716	A	G	0.952419	-0.0088251	0.0163366	0.589055	FABP4	34090
rs33844	A	G	0.352932	-0.0149461	0.0072908	0.0403655	FABP4	34090
rs338920	G	T	0.0976326	-0.0098858	0.0120071	0.410321	FABP4	34090
rs339939	T	C	0.560881	-0.0088872	0.00696717	0.202102	FABP4	34090
rs34101608	G	A	0.756645	0.0140231	0.00812759	0.0844617	FABP4	34090
rs34136766	C	T	0.021657	-0.0280539	0.0242056	0.246464	FABP4	34090
rs34136830	G	A	0.190363	0.0100871	0.00884509	0.254112	FABP4	34090
rs34173062	A	G	0.070933	0.00987829	0.0143614	0.491556	FABP4	34090
rs34186148	C	G	0.36916	0.0133669	0.00718428	0.0628044	FABP4	34090
rs342308	A	G	0.298799	-0.0027966	0.00758299	0.712274	FABP4	34090
rs34298980	C	T	0.506677	-0.014506	0.00729448	0.0467423	FABP4	34090
rs34345254	G	A	0.58851	-0.0039944	0.00705308	0.571172	FABP4	34090
rs34406576	T	C	0.366329	-0.0021581	0.00721222	0.764763	FABP4	34090
rs34425544	A	G	0.0432972	0.0127082	0.0170586	0.456288	FABP4	34090
rs34466996	C	A	0.0256808	0.00686695	0.0229723	0.764999	FABP4	34090
rs34492530	T	G	0.298398	0.00555365	0.00763369	0.466909	FABP4	34090
rs34510270	G	C	0.0735235	-0.0002545	0.0134732	0.984927	FABP4	34090
rs34517439	A	C	0.123745	0.00939768	0.0106589	0.377954	FABP4	34090
rs34541064	T	C	0.534987	0.00398921	0.00691341	0.563923	FABP4	34090
rs34574908	T	C	0.202754	-0.0014584	0.00871948	0.867172	FABP4	34090
rs34585474	T	C	0.118412	0.00809346	0.0107869	0.453071	FABP4	34090
rs34592355	G	A	0.045151	-0.0134368	0.0173396	0.438387	FABP4	34090
rs34597439	A	G	0.0397771	0.0382338	0.0179142	0.0328209	FABP4	34090
rs34609776	G	A	0.55695	-0.0108445	0.00700601	0.121649	FABP4	34090
rs34659562	A	G	0.480825	0.0216251	0.00690929	0.00174892	FABP4	34090
rs34668726	G	C	0.167862	0.00565964	0.00931937	0.543653	FABP4	34090
rs34670978	A	G	0.0219126	0.0387998	0.0237012	0.101622	FABP4	34090
rs34722008	A	G	0.356681	0.0180467	0.0072683	0.0130305	FABP4	34090
rs34775428	A	C	0.0330302	-0.0027157	0.0195386	0.889456	FABP4	34090
rs34802234	C	A	0.0809475	0.0081534	0.0126732	0.519991	FABP4	34090
rs34805226	G	C	0.443307	-0.0033438	0.00702222	0.633951	FABP4	34090
rs34811474	A	G	0.231989	0.00224331	0.00819115	0.784184	FABP4	34090
rs34872471	C	T	0.289323	-0.0016797	0.0076464	0.826131	FABP4	34090
rs34881947	A	C	0.451849	-0.003079	0.00698308	0.659265	FABP4	34090
rs34941898	G	A	0.549798	-0.0042145	0.00727436	0.562348	FABP4	34090
rs349443	T	G	0.374632	0.00569098	0.00725527	0.43281	FABP4	34090
rs34959417	T	C	0.280103	-0.0148816	0.00775707	0.0550529	FABP4	34090
rs35011601	C	G	0.0549868	-0.0155063	0.0151669	0.306603	FABP4	34090
rs35064334	A	G	0.723461	0.00118285	0.00778368	0.879215	FABP4	34090
rs35098338	T	C	0.221202	-0.014364	0.00835955	0.0857472	FABP4	34090
rs35107139	C	A	0.403522	-0.0092938	0.00728451	0.202015	FABP4	34090
rs35140898	T	C	0.122831	0.015874	0.0105655	0.132984	FABP4	34090
rs35146621	A	G	0.262603	-0.0112373	0.00789988	0.154893	FABP4	34090
rs35155406	G	A	0.163467	0.00792537	0.00939067	0.398691	FABP4	34090
rs35177862	G	C	0.109244	0.017168	0.0111773	0.124547	FABP4	34090
rs35199438	T	G	0.303136	-0.0121787	0.00752421	0.105532	FABP4	34090
rs35212380	G	C	0.49685	-0.0132749	0.0069472	0.0560273	FABP4	34090
rs35230395	A	G	0.328431	0.00432868	0.00748377	0.562988	FABP4	34090
rs35244560	A	G	0.0213112	-0.0013733	0.0240057	0.954379	FABP4	34090
rs35246532	T	C	0.186866	-0.0125375	0.00892401	0.160047	FABP4	34090
rs35264401	A	T	0.560095	-0.00532	0.00701262	0.448073	FABP4	34090
rs35265054	A	T	0.225293	0.00227096	0.00846262	0.788428	FABP4	34090
rs35290155	C	T	0.199792	-0.0021768	0.00867583	0.801891	FABP4	34090
rs35310379	T	C	0.11405	-0.0191211	0.0109031	0.0794749	FABP4	34090
rs35329479	T	C	0.416934	-0.0094328	0.0070406	0.180319	FABP4	34090
rs35374348	T	C	0.0807167	0.0173216	0.0128778	0.178601	FABP4	34090
rs35454903	C	T	0.272641	-0.0139951	0.00775319	0.0710641	FABP4	34090
rs35467921	T	C	0.402053	0.0121011	0.0070979	0.0882165	FABP4	34090
rs35538052	A	G	0.371106	-0.010183	0.00722752	0.158859	FABP4	34090
rs35563601	T	C	0.191181	-0.0038017	0.00894747	0.670919	FABP4	34090
rs35646671	C	G	0.718315	-0.0085414	0.00772246	0.268707	FABP4	34090
rs35714836	T	C	0.46309	0.00824402	0.00701539	0.239942	FABP4	34090
rs35723729	T	C	0.427722	0.00982307	0.00701901	0.161665	FABP4	34090
rs35754151	G	A	0.122116	-0.0244696	0.0105925	0.0208843	FABP4	34090
rs35811052	G	A	0.256101	0.002678	0.00795881	0.736507	FABP4	34090
rs35842328	C	T	0.353354	-0.0015689	0.0072725	0.829194	FABP4	34090
rs35903458	T	A	0.408088	-0.0060344	0.00708179	0.39416	FABP4	34090
rs35972136	T	C	0.856152	0.00656163	0.0106554	0.538024	FABP4	34090
rs35976194	T	G	0.423774	0.00300256	0.00723885	0.6783	FABP4	34090
rs36055153	A	G	0.160026	0.0121676	0.00954166	0.202237	FABP4	34090
rs36113933	G	A	0.193242	-0.0148745	0.00880061	0.0909955	FABP4	34090
rs36117780	G	A	0.229146	-0.0166747	0.00842681	0.0478421	FABP4	34090
rs36124222	C	T	0.434574	-0.0073459	0.00703363	0.296302	FABP4	34090
rs365773	G	A	0.508492	0.00286289	0.00693634	0.679798	FABP4	34090
rs368931559	T	A	0.0452366	-0.02209	0.0170204	0.194338	FABP4	34090
rs372193823	T	A	0.87405	-0.0159317	0.0112765	0.157706	FABP4	34090
rs372532055	A	C	0.363395	-0.017845	0.00727821	0.0142128	FABP4	34090
rs3729936	A	G	0.0241508	0.00842155	0.0229362	0.71349	FABP4	34090
rs3738182	A	G	0.193238	-0.0038728	0.00877465	0.658948	FABP4	34090
rs3740644	A	G	0.417669	0.00635203	0.0070639	0.368533	FABP4	34090
rs3740677	T	G	0.784846	-0.0055526	0.00843076	0.510149	FABP4	34090
rs3740888	T	C	0.599716	-0.0097633	0.00709791	0.168969	FABP4	34090
rs374090125	C	G	0.168457	0.0191062	0.00936051	0.0412354	FABP4	34090
rs3741778	C	T	0.300029	0.00287998	0.00767473	0.707472	FABP4	34090
rs3743763	A	G	0.433496	0.0169673	0.00701267	0.015541	FABP4	34090
rs374463413	T	A	0.205495	-0.0010205	0.00862146	0.905781	FABP4	34090
rs3748655	C	G	0.166148	-0.0196814	0.00938643	0.0360122	FABP4	34090
rs3750832	A	G	0.466256	0.0211923	0.00691924	0.0021927	FABP4	34090
rs3751837	T	C	0.216969	0.00708884	0.008446	0.401293	FABP4	34090
rs3752904	T	C	0.49447	-0.00564	0.00693611	0.41614	FABP4	34090
rs3754698	C	T	0.37834	-0.0114762	0.00729537	0.115702	FABP4	34090
rs375487789	G	A	0.176428	-0.0139324	0.010046	0.165484	FABP4	34090
rs3756188	C	T	0.615866	0.00556896	0.00711742	0.433955	FABP4	34090
rs375784720	G	T	0.0927644	0.0194527	0.0121795	0.11023	FABP4	34090
rs376264889	A	C	0.138222	0.00111256	0.0101641	0.912838	FABP4	34090
rs3763466	T	C	0.362692	-0.0013141	0.00721243	0.855422	FABP4	34090
rs3766431	A	G	0.45577	0.0015605	0.00696726	0.822776	FABP4	34090
rs3767877	A	G	0.627576	-0.0013756	0.00723445	0.849201	FABP4	34090
rs3770951	T	C	0.181985	0.0121022	0.00900475	0.178955	FABP4	34090
rs3772364	T	C	0.469109	0.0094931	0.0069725	0.173354	FABP4	34090
rs377351380	T	G	0.0642382	-0.0195297	0.0143874	0.174648	FABP4	34090
rs3775220	G	A	0.377544	-0.004782	0.00713141	0.502509	FABP4	34090
rs3778038	T	G	0.356993	0.00016142	0.00721886	0.98216	FABP4	34090
rs3779612	C	T	0.0540145	-0.019748	0.0156424	0.206779	FABP4	34090
rs3786445	A	T	0.128382	-0.0094624	0.0103271	0.359524	FABP4	34090
rs3788265	T	G	0.204104	0.00029457	0.00861729	0.972731	FABP4	34090
rs3796097	C	T	0.524054	0.00376014	0.00694673	0.588314	FABP4	34090
rs3796107	T	G	0.280114	0.00610208	0.00775016	0.431078	FABP4	34090
rs3800860	T	C	0.357862	-0.0027181	0.00721617	0.706425	FABP4	34090
rs3801107	C	T	0.496782	-0.0035873	0.00693962	0.605204	FABP4	34090
rs3802967	C	T	0.582796	0.00880236	0.00705805	0.212347	FABP4	34090
rs3808459	C	T	0.560167	-0.0042404	0.00698699	0.543917	FABP4	34090
rs3809054	T	C	0.546964	0.0167219	0.00698376	0.0166475	FABP4	34090
rs3809162	G	A	0.409515	0.00595724	0.00704369	0.397689	FABP4	34090
rs3816086	C	T	0.45418	-0.0113873	0.00695579	0.101609	FABP4	34090
rs3821809	A	G	0.068158	0.0125814	0.0138294	0.362953	FABP4	34090
rs3824419	C	G	0.333793	0.0109514	0.00738174	0.137919	FABP4	34090
rs3828783	A	G	0.182879	0.00913346	0.00902264	0.311402	FABP4	34090
rs3845395	C	G	0.300249	0.00327329	0.00755792	0.664945	FABP4	34090
rs3853548	G	A	0.509254	-0.0063022	0.00713882	0.377341	FABP4	34090
rs3886692	A	G	0.428579	0.00671556	0.00699377	0.336944	FABP4	34090
rs3889183	C	G	0.27023	0.00805205	0.00787075	0.306292	FABP4	34090
rs389441	G	A	0.576342	0.0173761	0.00704571	0.0136556	FABP4	34090
rs3895894	T	C	0.609658	0.00768522	0.0071221	0.280558	FABP4	34090
rs3911641	G	A	0.16785	-0.0054038	0.0092827	0.560476	FABP4	34090
rs3923954	T	C	0.391684	-0.0086315	0.00706427	0.221765	FABP4	34090
rs3926001	T	C	0.434987	-0.0101339	0.00697779	0.146418	FABP4	34090
rs39328	T	C	0.425158	0.00980576	0.00702243	0.16261	FABP4	34090
rs3935505	G	T	0.235046	-0.0079913	0.00815848	0.327329	FABP4	34090
rs4018664	G	A	0.151179	0.00856572	0.00983976	0.384016	FABP4	34090
rs4048199	T	C	0.762651	-0.0037273	0.00818089	0.648672	FABP4	34090
rs4077707	C	T	0.70369	0.0110343	0.00760849	0.146987	FABP4	34090
rs40815	A	G	0.656086	0.00805208	0.00732638	0.271745	FABP4	34090
rs4101562	A	G	0.0905483	0.0167034	0.0124053	0.178148	FABP4	34090
rs41279738	G	T	0.0261968	0.0629665	0.0217618	0.00381048	FABP4	34090
rs4128811	A	G	0.467065	-0.0059156	0.00702034	0.399429	FABP4	34090
rs4145734	G	C	0.163758	-0.0056887	0.00935619	0.543182	FABP4	34090
rs4149495	A	T	0.182206	0.0133252	0.00906785	0.141697	FABP4	34090
rs420357	G	A	0.841658	0.00888721	0.00957727	0.353435	FABP4	34090
rs422433	C	A	0.185174	-0.0114372	0.00924335	0.215958	FABP4	34090
rs423119	T	G	0.285335	-0.0048698	0.00802133	0.543781	FABP4	34090
rs4236691	T	G	0.539179	-0.0092461	0.00701807	0.18768	FABP4	34090
rs4244341	G	T	0.790707	-0.0066074	0.00886764	0.456201	FABP4	34090
rs4253755	A	G	0.129412	0.0219521	0.0103448	0.0338345	FABP4	34090
rs4269661	T	C	0.443726	0.00374166	0.00696418	0.59108	FABP4	34090
rs4277361	T	C	0.585958	0.00819047	0.00709763	0.248511	FABP4	34090
rs4287756	G	A	0.696385	-0.0110421	0.00761201	0.146886	FABP4	34090
rs429358	C	T	0.155705	-0.0022757	0.00959516	0.812524	FABP4	34090
rs43004	A	G	0.792997	0.0208208	0.00880028	0.017985	FABP4	34090
rs4311040	A	G	0.376701	0.00219401	0.00731409	0.7642	FABP4	34090
rs4318207	C	G	0.188109	0.00579974	0.00887525	0.513451	FABP4	34090
rs4333081	T	C	0.118982	0.0019932	0.0106837	0.852003	FABP4	34090
rs435555	T	C	0.555612	-0.0014569	0.00700058	0.835141	FABP4	34090
rs4377779	C	T	0.344892	0.00149316	0.00729085	0.837729	FABP4	34090
rs4397813	T	C	0.78476	0.016498	0.00842064	0.0500853	FABP4	34090
rs4411833	G	A	0.650153	-0.006607	0.0073427	0.368226	FABP4	34090
rs4413261	A	G	0.864393	0.00637432	0.0104188	0.540662	FABP4	34090
rs4422953	T	C	0.535612	-0.0159284	0.00696501	0.0222009	FABP4	34090
rs4441376	G	C	0.139576	0.0236952	0.0100778	0.0187111	FABP4	34090
rs4473241	T	G	0.282478	0.00640203	0.00774058	0.408195	FABP4	34090
rs4474229	A	G	0.373785	-0.0162071	0.00715574	0.0235185	FABP4	34090
rs4482463	A	C	0.923555	-0.0287619	0.0130845	0.027937	FABP4	34090
rs4485893	C	T	0.369344	0.00197309	0.00717908	0.78344	FABP4	34090
rs4518219	C	T	0.300716	0.0080761	0.00757047	0.286067	FABP4	34090
rs4522986	T	G	0.572228	0.00121584	0.00703135	0.862717	FABP4	34090
rs453273	A	T	0.846725	-0.0123663	0.00955826	0.19574	FABP4	34090
rs4541420	C	T	0.862713	-0.0040406	0.0100874	0.688749	FABP4	34090
rs45486197	A	G	0.0654663	0.0271792	0.0141546	0.0548365	FABP4	34090
rs4548774	C	T	0.402062	-0.0047005	0.00712116	0.509208	FABP4	34090
rs4560267	C	G	0.636997	-0.0033479	0.00720519	0.64218	FABP4	34090
rs4579727	C	T	0.184034	0.0178707	0.00893032	0.0453795	FABP4	34090
rs4579802	G	A	0.241956	0.00107966	0.00810808	0.894068	FABP4	34090
rs459172	G	A	0.468392	-0.0029767	0.00696056	0.668901	FABP4	34090
rs4616635	G	C	0.271914	0.0166141	0.00783424	0.0339461	FABP4	34090
rs4634558	C	T	0.844486	-0.0192035	0.00973511	0.0485411	FABP4	34090
rs4635447	G	A	0.274876	-0.0016126	0.00796653	0.83959	FABP4	34090
rs4640758	G	A	0.654941	0.00197092	0.00729617	0.78706	FABP4	34090
rs4646312	C	T	0.402987	0.0123579	0.0071428	0.0836084	FABP4	34090
rs4652989	C	T	0.440898	0.0094821	0.00702616	0.177163	FABP4	34090
rs4666486	G	A	0.343727	0.0108785	0.0072708	0.134604	FABP4	34090
rs4672221	A	T	0.53718	-0.0035172	0.00700088	0.615389	FABP4	34090
rs4676964	T	C	0.508988	0.00018906	0.00699522	0.978438	FABP4	34090
rs4677133	T	A	0.215337	0.00483975	0.00852343	0.570159	FABP4	34090
rs4677314	G	A	0.480276	-0.0100143	0.00697007	0.150786	FABP4	34090
rs4680778	T	C	0.529356	-0.0156527	0.0069877	0.0250882	FABP4	34090
rs469024	A	G	0.0419169	-0.0142784	0.02073	0.490961	FABP4	34090
rs4691191	G	A	0.347444	0.00675968	0.00739358	0.360579	FABP4	34090
rs4707038	T	C	0.285828	-0.0004428	0.00782964	0.954898	FABP4	34090
rs471083	G	C	0.606729	0.00964812	0.00709147	0.173664	FABP4	34090
rs4712856	G	T	0.863598	-0.0114948	0.0101645	0.25811	FABP4	34090
rs4714091	T	A	0.151785	-0.0076898	0.00975713	0.430625	FABP4	34090
rs4722033	A	G	0.611912	-0.0042152	0.00715016	0.555508	FABP4	34090
rs4722125	C	G	0.0562799	-0.0071943	0.0152474	0.637045	FABP4	34090
rs472227	T	A	0.386753	0.00843372	0.00718866	0.240716	FABP4	34090
rs4722669	T	C	0.0807708	0.00556459	0.0129324	0.666991	FABP4	34090
rs4724799	A	G	0.79775	0.0189062	0.00863107	0.0284892	FABP4	34090
rs4725984	C	T	0.642086	-0.0050012	0.0072836	0.492307	FABP4	34090
rs4726452	C	G	0.325418	0.00150535	0.00739057	0.8386	FABP4	34090
rs4728514	C	G	0.793295	0.00494315	0.00864855	0.567622	FABP4	34090
rs4734100	A	G	0.393809	0.00342303	0.00712437	0.630895	FABP4	34090
rs4735155	T	G	0.398084	-0.014429	0.00725455	0.0467057	FABP4	34090
rs4745726	C	T	0.211088	0.00465368	0.00861848	0.589221	FABP4	34090
rs4764465	T	G	0.142038	-0.0038673	0.00990836	0.696309	FABP4	34090
rs4764966	A	T	0.83748	-0.014271	0.0094836	0.132374	FABP4	34090
rs4772101	A	G	0.336131	0.0118651	0.00732518	0.105282	FABP4	34090
rs4773388	G	T	0.288203	-0.0111037	0.00766183	0.147277	FABP4	34090
rs4775808	C	T	0.29197	-0.0160937	0.00769663	0.0365275	FABP4	34090
rs4776970	T	A	0.356644	-0.0213667	0.00721861	0.00307695	FABP4	34090
rs4783721	A	G	0.410858	-0.0215855	0.0070887	0.00232632	FABP4	34090
rs4787721	A	C	0.63351	-0.0140715	0.00718295	0.0501118	FABP4	34090
rs4793898	G	A	0.895905	0.0022666	0.0114167	0.842627	FABP4	34090
rs4794824	A	G	0.391828	-0.001797	0.00709512	0.800058	FABP4	34090
rs4803748	T	C	0.38099	0.0064666	0.00717119	0.367191	FABP4	34090
rs4807390	C	T	0.277119	0.0122427	0.00830404	0.140398	FABP4	34090
rs4808765	T	C	0.290765	0.0277065	0.00763851	0.0002865	FABP4	34090
rs4813977	C	T	0.428926	0.00700251	0.00802697	0.383005	FABP4	34090
rs4816585	G	A	0.483778	-0.0051922	0.00699836	0.458141	FABP4	34090
rs4821940	C	T	0.550618	-0.0026946	0.00696713	0.698937	FABP4	34090
rs4823085	C	T	0.799325	0.0114518	0.00864473	0.185265	FABP4	34090
rs4841112	T	C	0.391023	-0.0045005	0.00714824	0.528964	FABP4	34090
rs4843131	G	A	0.228592	-0.0200987	0.00838091	0.0164778	FABP4	34090
rs4843710	G	T	0.542677	-0.0039549	0.00695154	0.569411	FABP4	34090
rs4848967	A	G	0.150441	-0.0076981	0.00988404	0.436077	FABP4	34090
rs4859497	A	C	0.30056	-0.0086899	0.00753535	0.248823	FABP4	34090
rs4863622	C	T	0.348826	0.00730317	0.00730008	0.317106	FABP4	34090
rs4865237	G	A	0.328561	0.00534222	0.00743933	0.472693	FABP4	34090
rs4865796	A	G	0.689513	0.00417404	0.00749105	0.577388	FABP4	34090
rs4868791	A	G	0.636445	0.00371677	0.00723836	0.607614	FABP4	34090
rs4880340	G	C	0.577811	-0.0005453	0.0070338	0.938201	FABP4	34090
rs4880495	A	G	0.331608	0.0166993	0.00736357	0.02334	FABP4	34090
rs4885150	C	T	0.724189	0.00410608	0.00779525	0.598373	FABP4	34090
rs4905808	C	T	0.444602	-0.010407	0.00698054	0.135998	FABP4	34090
rs4907056	C	T	0.037861	0.0120621	0.0205922	0.558038	FABP4	34090
rs4911257	C	T	0.395652	-0.0045069	0.00709878	0.525503	FABP4	34090
rs4917174	T	C	0.440421	-0.006234	0.00696516	0.370775	FABP4	34090
rs4917451	C	T	0.570431	0.00963526	0.00698986	0.168061	FABP4	34090
rs4936123	A	G	0.471675	0.00397373	0.00694013	0.566935	FABP4	34090
rs4942764	G	A	0.715338	-0.0001321	0.00772782	0.986362	FABP4	34090
rs4947582	A	G	0.456609	-0.0183208	0.00699312	0.00879731	FABP4	34090
rs4958220	T	C	0.881997	-0.0048292	0.0110148	0.661075	FABP4	34090
rs4959989	A	C	0.269096	-0.0052762	0.00778528	0.497949	FABP4	34090
rs4964481	A	G	0.243985	-0.0032876	0.00807051	0.68374	FABP4	34090
rs4965623	T	C	0.594516	0.0116959	0.0071057	0.0997654	FABP4	34090
rs4967883	A	C	0.380567	0.00599685	0.00714047	0.400999	FABP4	34090
rs4974139	C	T	0.318818	0.00159721	0.00743873	0.829989	FABP4	34090
rs4975211	T	C	0.789155	-0.0039674	0.0085016	0.640745	FABP4	34090
rs498140	T	C	0.638333	0.00529667	0.00724345	0.464635	FABP4	34090
rs4984406	C	T	0.508976	-0.0035659	0.00692625	0.606666	FABP4	34090
rs4988235	A	G	0.751429	6.08e-05	0.0082294	0.994105	FABP4	34090
rs4989100	G	T	0.576273	-0.0104383	0.00697989	0.134787	FABP4	34090
rs501125	G	C	0.150662	-0.0145038	0.00972816	0.135984	FABP4	34090
rs5024328	A	G	0.309665	0.00063716	0.00748371	0.93215	FABP4	34090
rs504692	C	T	0.410452	0.00448813	0.00706309	0.525146	FABP4	34090
rs513249	A	T	0.245233	0.010359	0.0081227	0.202199	FABP4	34090
rs514823	T	C	0.228146	-0.0029317	0.00822966	0.721661	FABP4	34090
rs522291	C	T	0.756071	-0.0153659	0.00806805	0.0568395	FABP4	34090
rs523613	A	T	0.616569	-0.0009022	0.00714677	0.899548	FABP4	34090
rs524982	T	C	0.901455	-0.005321	0.0116034	0.646542	FABP4	34090
rs525101	C	T	0.371071	0.00795388	0.00720089	0.269346	FABP4	34090
rs530669754	G	A	0.120518	0.00529374	0.0109109	0.62755	FABP4	34090
rs533967137	G	A	0.122523	-0.0069557	0.0107167	0.516306	FABP4	34090
rs535643789	C	G	0.0576459	-0.0021794	0.0151767	0.885816	FABP4	34090
rs535687800	G	C	0.441925	0.00795357	0.0072173	0.270456	FABP4	34090
rs537109953	G	C	0.0178581	0.00777455	0.0295815	0.792691	FABP4	34090
rs538355	C	T	0.966515	-0.0171269	0.0192593	0.373852	FABP4	34090
rs539878582	A	C	0.502881	0.00185873	0.00703382	0.791584	FABP4	34090
rs540831289	T	C	0.502747	0.00119175	0.00744396	0.872806	FABP4	34090
rs543874	G	A	0.207554	0.0270015	0.00853297	0.00155418	FABP4	34090
rs544884	T	C	0.440967	-0.0002779	0.00703529	0.968493	FABP4	34090
rs545232	T	C	0.427724	-0.0045306	0.00699444	0.517148	FABP4	34090
rs546813474	T	C	0.448059	-0.0154976	0.00826666	0.0608331	FABP4	34090
rs547133623	T	G	0.486793	-0.0043032	0.00720143	0.550138	FABP4	34090
rs553008476	A	G	0.439573	-0.0044656	0.00719092	0.5346	FABP4	34090
rs553885037	G	A	0.064622	-0.0064841	0.0148007	0.661317	FABP4	34090
rs555157167	G	A	0.0150443	0.00781361	0.0289803	0.787455	FABP4	34090
rs556317680	A	G	0.0211898	0.0322639	0.0267165	0.227185	FABP4	34090
rs55647815	A	G	0.201506	0.00377875	0.00864101	0.66189	FABP4	34090
rs55649771	A	G	0.129176	0.00419633	0.0103612	0.685474	FABP4	34090
rs556786652	C	T	0.0530292	0.0276216	0.0158594	0.0815699	FABP4	34090
rs55772702	T	C	0.129701	0.00285901	0.0103233	0.78182	FABP4	34090
rs55781818	A	G	0.165877	0.0112808	0.00947699	0.233915	FABP4	34090
rs557922616	C	T	0.0665607	0.0166425	0.0162279	0.305103	FABP4	34090
rs557951	G	T	0.309737	0.00190894	0.00751024	0.799357	FABP4	34090
rs55807460	A	C	0.442692	0.00034895	0.00702518	0.960385	FABP4	34090
rs55809000	T	C	0.10312	0.00818884	0.0114933	0.476162	FABP4	34090
rs55831773	T	C	0.196702	-0.0015771	0.00889684	0.859299	FABP4	34090
rs55874211	T	C	0.485082	0.00947077	0.00693236	0.171886	FABP4	34090
rs558887	G	A	0.30801	-0.0080079	0.00749643	0.285419	FABP4	34090
rs55892415	A	G	0.274165	-0.0101038	0.00779775	0.195068	FABP4	34090
rs55930653	G	A	0.109161	0.00765008	0.0112068	0.494843	FABP4	34090
rs55953231	T	G	0.603254	0.0010369	0.00709177	0.883754	FABP4	34090
rs55958411	G	T	0.246648	-0.0041781	0.00808075	0.605123	FABP4	34090
rs55976766	T	A	0.150576	0.00476076	0.00973553	0.624836	FABP4	34090
rs55985016	G	C	0.245382	0.00045961	0.00806775	0.95457	FABP4	34090
rs55994331	T	G	0.200438	-0.004676	0.00867748	0.589978	FABP4	34090
rs56027863	G	A	0.502376	-0.0022964	0.00695962	0.741428	FABP4	34090
rs560279	G	A	0.695576	-0.0137649	0.00762524	0.0710477	FABP4	34090
rs56040601	A	G	0.454467	0.00467494	0.00700988	0.504831	FABP4	34090
rs56060961	G	A	0.427583	0.00018908	0.00702573	0.97853	FABP4	34090
rs56072006	G	C	0.334639	0.0102885	0.00776297	0.185062	FABP4	34090
rs56158452	C	T	0.245093	-0.0027821	0.00804292	0.72941	FABP4	34090
rs56160369	G	C	0.302105	0.00554607	0.0075353	0.461724	FABP4	34090
rs56185736	G	T	0.300288	0.0149181	0.00760226	0.0497245	FABP4	34090
rs561867838	A	T	0.0175975	-0.0618543	0.0295797	0.0365183	FABP4	34090
rs56188393	A	G	0.105628	-0.0017314	0.0115097	0.880429	FABP4	34090
rs56201428	A	C	0.723973	-0.0067494	0.00776003	0.384429	FABP4	34090
rs562990	C	T	0.309623	-0.0040626	0.00758723	0.592336	FABP4	34090
rs56312472	T	C	0.224078	-0.0063733	0.00835118	0.445368	FABP4	34090
rs56316801	T	G	0.115485	0.0151387	0.011085	0.172037	FABP4	34090
rs56367725	C	G	0.207249	0.00955692	0.00859963	0.266432	FABP4	34090
rs56376353	C	T	0.196931	-0.0018458	0.00876423	0.833198	FABP4	34090
rs565468109	A	G	0.13762	0.00678083	0.011127	0.542258	FABP4	34090
rs566258102	A	T	0.0239802	0.00183773	0.0234096	0.937428	FABP4	34090
rs56672345	A	T	0.0439747	-0.0364942	0.0179095	0.0415805	FABP4	34090
rs56783728	G	C	0.0141414	0.0229233	0.0292676	0.433491	FABP4	34090
rs56919121	G	A	0.131308	0.00027901	0.0102515	0.978287	FABP4	34090
rs57182281	T	C	0.322647	0.0130131	0.00743963	0.0802638	FABP4	34090
rs57257458	C	T	0.248837	-0.0053442	0.00805157	0.506852	FABP4	34090
rs57307148	A	C	0.214053	-0.0122608	0.00849552	0.148963	FABP4	34090
rs57373689	T	G	0.294021	0.00299735	0.00763274	0.694544	FABP4	34090
rs5749631	C	T	0.62293	0.0104947	0.00714827	0.142066	FABP4	34090
rs57567908	T	G	0.348841	0.00475065	0.00729233	0.514751	FABP4	34090
rs576031673	A	T	0.639929	0.00453235	0.00774175	0.55825	FABP4	34090
rs576330	A	G	0.0358463	-0.0263484	0.0187244	0.159378	FABP4	34090
rs57634688	T	C	0.0214286	-0.01799	0.0240174	0.453833	FABP4	34090
rs57705647	C	T	0.448298	-0.0108199	0.00695718	0.119897	FABP4	34090
rs5771118	C	T	0.742594	0.00157006	0.00793255	0.843103	FABP4	34090
rs5771245	C	T	0.612388	0.00156898	0.00721826	0.827926	FABP4	34090
rs577493	C	T	0.701557	0.008096	0.00767478	0.291479	FABP4	34090
rs58138963	C	T	0.0407168	-0.0025456	0.0176183	0.885118	FABP4	34090
rs58235267	G	C	0.488102	0.00721165	0.00700442	0.303205	FABP4	34090
rs58280444	A	G	0.00781195	0.0740205	0.0431361	0.0861668	FABP4	34090
rs5828739	A	C	0.706188	-0.0122056	0.00865125	0.158288	FABP4	34090
rs5830612	G	T	0.124784	0.00321948	0.0105469	0.760172	FABP4	34090
rs58329391	G	A	0.22703	-0.0087607	0.008386	0.296172	FABP4	34090
rs58434384	G	A	0.0861357	-0.0226665	0.0123679	0.0668498	FABP4	34090
rs587010	A	C	0.615669	0.00037693	0.00710564	0.957695	FABP4	34090
rs587808	A	G	0.65151	-0.0115547	0.0072855	0.112743	FABP4	34090
rs587905	C	G	0.218025	-0.0045418	0.00842557	0.589852	FABP4	34090
rs58818758	T	C	0.426676	-0.008931	0.0070315	0.204036	FABP4	34090
rs58822944	T	A	0.411713	0.00774176	0.00711834	0.276781	FABP4	34090
rs59016513	C	T	0.112727	0.00395743	0.0116327	0.733706	FABP4	34090
rs59042267	T	C	0.152063	-0.0050565	0.00964723	0.600178	FABP4	34090
rs59072475	T	C	0.0881745	-0.0237292	0.0122304	0.0523588	FABP4	34090
rs590824	T	C	0.163332	-0.0079073	0.00935461	0.397955	FABP4	34090
rs594585	G	T	0.592627	0.00820896	0.00709383	0.247192	FABP4	34090
rs59787775	C	T	0.370565	0.00064037	0.00720658	0.929193	FABP4	34090
rs5996156	G	A	0.266023	0.0032332	0.00791383	0.682868	FABP4	34090
rs60187899	C	T	0.19558	0.0132779	0.00892421	0.136791	FABP4	34090
rs6019774	C	T	0.0486602	-0.0045142	0.0161806	0.780256	FABP4	34090
rs6020164	T	A	0.118375	0.00198197	0.010762	0.853886	FABP4	34090
rs6021046	T	C	0.245662	0.00664538	0.00806989	0.410235	FABP4	34090
rs6021276	C	T	0.635409	0.0144924	0.0072172	0.0446385	FABP4	34090
rs6024472	C	T	0.178498	0.0152947	0.00907207	0.0918121	FABP4	34090
rs6029180	G	A	0.328009	0.0105194	0.00746107	0.158567	FABP4	34090
rs60370991	G	A	0.162096	-0.0123114	0.0094262	0.191526	FABP4	34090
rs604313	C	G	0.705759	-0.0003548	0.0077866	0.963654	FABP4	34090
rs6063031	A	G	0.448731	0.00769728	0.0069848	0.270459	FABP4	34090
rs60706525	A	T	0.49694	-0.0039564	0.0069914	0.571463	FABP4	34090
rs6074432	T	C	0.542991	-0.0058027	0.00695353	0.404	FABP4	34090
rs6079840	T	G	0.644875	0.0101036	0.00726398	0.164249	FABP4	34090
rs6091528	T	C	0.182854	-0.0135317	0.00897169	0.131485	FABP4	34090
rs60963878	A	G	0.0304711	-0.0122692	0.0202449	0.544489	FABP4	34090
rs61023332	T	C	0.106204	-0.0080299	0.0112669	0.476032	FABP4	34090
rs61040636	G	A	0.12537	-0.0153274	0.0106252	0.149145	FABP4	34090
rs6108246	T	G	0.637229	-0.0055218	0.00725003	0.446287	FABP4	34090
rs61162043	G	A	0.638123	0.0198896	0.00722742	0.00592379	FABP4	34090
rs6122890	C	T	0.34535	0.0146943	0.00732029	0.0447126	FABP4	34090
rs61256039	T	C	0.202899	-0.0108136	0.00868278	0.212982	FABP4	34090
rs6129228	A	G	0.370502	0.00759167	0.00717139	0.28978	FABP4	34090
rs6133765	G	A	0.308966	0.00136532	0.00753854	0.85628	FABP4	34090
rs6139114	G	C	0.0852027	5.59853e-05	0.0124354	0.996408	FABP4	34090
rs613937	G	A	0.176987	0.00611308	0.00904332	0.499055	FABP4	34090
rs615319	A	G	0.0919038	-0.0044985	0.0119758	0.707191	FABP4	34090
rs61735104	T	C	0.00451745	0.0256326	0.0515906	0.619298	FABP4	34090
rs61754230	T	C	0.0200499	0.0211836	0.0246662	0.390446	FABP4	34090
rs61793868	G	A	0.310751	0.0114464	0.0074994	0.126933	FABP4	34090
rs61802906	T	G	0.305705	0.0065889	0.00755548	0.38317	FABP4	34090
rs61813293	T	G	0.143341	0.0265826	0.00988071	0.00713773	FABP4	34090
rs61823192	T	C	0.0297066	-0.0420561	0.0214346	0.0497554	FABP4	34090
rs61833201	G	A	0.680319	0.00022402	0.00743263	0.975956	FABP4	34090
rs61852765	T	A	0.247098	-0.0005865	0.00810576	0.942323	FABP4	34090
rs61887841	G	T	0.217683	0.00519346	0.008414	0.537076	FABP4	34090
rs61891540	T	C	0.0780419	-0.0047676	0.0133854	0.721707	FABP4	34090
rs61905108	A	C	0.0478743	0.010723	0.0162391	0.509049	FABP4	34090
rs61909169	A	G	0.14521	0.0242959	0.0100643	0.0157754	FABP4	34090
rs61910353	T	C	0.116456	0.012379	0.0107984	0.251641	FABP4	34090
rs61929189	A	G	0.0477045	-0.0094034	0.0170489	0.581254	FABP4	34090
rs61942905	C	T	0.0732163	0.015899	0.0133545	0.233837	FABP4	34090
rs61954177	C	G	0.325477	0.0084997	0.00740422	0.250988	FABP4	34090
rs61957651	A	G	0.0468172	-0.00345	0.0163181	0.832556	FABP4	34090
rs61975628	G	A	0.505593	0.00408554	0.00697349	0.557965	FABP4	34090
rs61981458	T	A	0.291011	0.0101428	0.00766575	0.18579	FABP4	34090
rs61987643	A	G	0.0506123	-0.0018881	0.0159589	0.905822	FABP4	34090
rs61992671	G	A	0.494869	-0.0116848	0.00723532	0.10632	FABP4	34090
rs62015299	A	G	0.0122997	-0.0048204	0.032146	0.8808	FABP4	34090
rs62015667	G	A	0.446985	0.00740218	0.00703281	0.292561	FABP4	34090
rs62019458	G	T	0.0278238	0.0009547	0.0214081	0.96443	FABP4	34090
rs62037841	G	A	0.789845	-0.0158611	0.00884211	0.0728434	FABP4	34090
rs62043053	T	C	0.105733	-0.0070373	0.0114536	0.538937	FABP4	34090
rs62071222	A	G	0.395065	0.0118885	0.00714924	0.0963319	FABP4	34090
rs62073017	T	C	0.39768	-0.005749	0.00713353	0.420298	FABP4	34090
rs62089461	T	C	0.358554	-0.0020264	0.0072052	0.778529	FABP4	34090
rs62106148	G	A	0.144207	-0.0064057	0.00982974	0.514617	FABP4	34090
rs62107261	C	T	0.048086	-0.0112928	0.0162602	0.487367	FABP4	34090
rs62131065	G	A	0.101526	-0.0185306	0.0115377	0.108255	FABP4	34090
rs62136410	G	A	0.00702236	-0.022311	0.042199	0.597008	FABP4	34090
rs62147190	A	C	0.623636	0.00176075	0.00726377	0.808469	FABP4	34090
rs62170872	C	T	0.163073	0.00100166	0.00938035	0.914961	FABP4	34090
rs62171194	A	G	0.0185791	-0.009242	0.0280989	0.742224	FABP4	34090
rs62201716	G	T	0.209569	0.00764262	0.00857932	0.373026	FABP4	34090
rs62227417	G	A	0.343229	0.0027213	0.00732942	0.710425	FABP4	34090
rs62234986	C	A	0.256764	-0.0084663	0.00796714	0.287942	FABP4	34090
rs62246200	G	C	0.0263783	-0.0254011	0.0220213	0.248713	FABP4	34090
rs62248527	A	G	0.0658442	-0.0032006	0.0140911	0.820319	FABP4	34090
rs62254090	A	G	0.198605	0.00102173	0.00883338	0.907916	FABP4	34090
rs62263147	T	C	0.0440044	0.00389239	0.01885	0.836406	FABP4	34090
rs62277433	T	C	0.164256	-0.0082036	0.00939879	0.38275	FABP4	34090
rs62293165	G	C	0.217265	0.00188181	0.00843747	0.823512	FABP4	34090
rs62315867	G	A	0.539287	-0.0035901	0.00694372	0.60514	FABP4	34090
rs62338941	A	G	0.245633	-0.0113699	0.00841099	0.17644	FABP4	34090
rs62374514	C	T	0.169023	-0.0063137	0.00924227	0.494524	FABP4	34090
rs62405422	C	T	0.180274	0.0148501	0.00900908	0.0992819	FABP4	34090
rs62408722	A	G	0.0325815	-0.0087647	0.020716	0.672232	FABP4	34090
rs62431645	A	G	0.11827	0.00945915	0.0107227	0.37769	FABP4	34090
rs62488401	A	G	0.280851	-0.0143267	0.00798756	0.0728719	FABP4	34090
rs62494790	T	C	0.0688773	-0.0374759	0.014027	0.00754692	FABP4	34090
rs62498221	G	A	0.181455	0.0150591	0.00900145	0.0943344	FABP4	34090
rs62499783	A	G	0.0640094	-0.020493	0.0141782	0.148351	FABP4	34090
rs62517685	G	A	0.164045	-0.0132436	0.00938869	0.158367	FABP4	34090
rs62533724	G	A	0.225165	0.0121873	0.00830825	0.142405	FABP4	34090
rs62570361	T	C	0.22854	0.0275108	0.00832264	0.00094796	FABP4	34090
rs62570492	T	C	0.188646	0.00168053	0.00886028	0.849568	FABP4	34090
rs62575690	A	G	0.539445	0.00407174	0.00695748	0.558392	FABP4	34090
rs627227	C	A	0.0793594	-0.0117508	0.0129589	0.364526	FABP4	34090
rs633911	G	A	0.253306	-0.0119156	0.00801415	0.137064	FABP4	34090
rs6431726	G	A	0.644411	0.00193	0.0072403	0.789805	FABP4	34090
rs643911	C	T	0.578465	-0.0042918	0.0070526	0.542828	FABP4	34090
rs6443237	G	A	0.332475	0.014575	0.00737169	0.0480242	FABP4	34090
rs644710	T	C	0.291548	0.0216235	0.00765703	0.00474275	FABP4	34090
rs6447951	T	C	0.313814	-0.0063874	0.00746288	0.392061	FABP4	34090
rs6447979	G	A	0.49497	0.00554371	0.00695889	0.425662	FABP4	34090
rs6448317	T	C	0.206025	0.0152068	0.00864823	0.0786828	FABP4	34090
rs645718	A	C	0.0475524	0.00273936	0.0163104	0.866622	FABP4	34090
rs6467605	C	T	0.571322	-0.0100963	0.00701613	0.150148	FABP4	34090
rs6473528	G	C	0.739138	0.0110824	0.00811076	0.171821	FABP4	34090
rs6475477	C	T	0.490231	0.00764882	0.00695951	0.271748	FABP4	34090
rs6486359	C	T	0.428556	0.00019223	0.00700591	0.97811	FABP4	34090
rs6492452	C	T	0.495681	-0.0044106	0.0069322	0.524613	FABP4	34090
rs6501979	T	C	0.294976	0.0121985	0.0076172	0.109279	FABP4	34090
rs6504983	T	C	0.193027	-0.0101666	0.00880401	0.248184	FABP4	34090
rs6510266	C	T	0.972838	0.00563247	0.0218331	0.796423	FABP4	34090
rs653178	T	C	0.516456	-0.0039511	0.00689721	0.566744	FABP4	34090
rs6539064	G	C	0.254257	-0.0149997	0.00799017	0.0604825	FABP4	34090
rs6547870	C	G	0.629374	-0.0154344	0.00721443	0.0324048	FABP4	34090
rs6549109	T	A	0.0993245	-0.0041539	0.0126493	0.742615	FABP4	34090
rs6567160	C	T	0.233782	0.0249838	0.00819813	0.00230749	FABP4	34090
rs6569648	T	C	0.760575	-0.0012205	0.00813404	0.88073	FABP4	34090
rs6572737	A	C	0.182578	-0.0058204	0.00905863	0.520533	FABP4	34090
rs657452	G	A	0.608029	-0.0019834	0.00715227	0.781547	FABP4	34090
rs6580341	T	C	0.308272	0.013798	0.00757906	0.0686768	FABP4	34090
rs6597653	C	G	0.394094	0.0250681	0.00712251	0.00043226	FABP4	34090
rs6597689	T	C	0.790712	-0.0159336	0.00856396	0.0628087	FABP4	34090
rs6604866	C	G	0.565263	-0.0002546	0.00697437	0.970876	FABP4	34090
rs661818	C	T	0.641607	0.00577721	0.0072302	0.424268	FABP4	34090
rs663521	G	T	0.772618	0.00460962	0.00832406	0.579736	FABP4	34090
rs66460748	A	G	0.121934	0.00724039	0.0105929	0.494282	FABP4	34090
rs66494408	G	A	0.126007	0.00636842	0.0104222	0.54117	FABP4	34090
rs66720517	T	C	0.165036	-0.004127	0.00936243	0.659355	FABP4	34090
rs6674970	A	G	0.6967	-0.0041671	0.00752648	0.579809	FABP4	34090
rs6682502	G	T	0.0474403	0.0313098	0.0164578	0.0571137	FABP4	34090
rs6688363	T	C	0.154709	0.00015128	0.00961672	0.987449	FABP4	34090
rs668853	T	C	0.588897	-0.001984	0.00707243	0.779071	FABP4	34090
rs6689291	G	A	0.773437	-0.0010314	0.0082628	0.900659	FABP4	34090
rs66930764	A	G	0.132072	-0.0004312	0.0102622	0.966482	FABP4	34090
rs669331	T	C	0.347595	-0.0034785	0.00727449	0.632523	FABP4	34090
rs6694142	C	T	0.279033	-0.0091168	0.00773547	0.238567	FABP4	34090
rs669799	T	C	0.247837	0.00940087	0.00803205	0.241832	FABP4	34090
rs6698073	T	C	0.339038	0.00690178	0.00730489	0.344753	FABP4	34090
rs6700087	G	T	0.589499	0.00773754	0.0071039	0.276067	FABP4	34090
rs6700838	T	C	0.583881	-0.0207933	0.00704683	0.00317015	FABP4	34090
rs6705150	T	C	0.727154	-0.0050108	0.00784662	0.523085	FABP4	34090
rs67076442	G	T	0.35168	-0.0050452	0.00730035	0.489513	FABP4	34090
rs670920	G	C	0.212871	0.0082381	0.00869203	0.343244	FABP4	34090
rs6715061	A	G	0.316982	0.0139953	0.00745968	0.0606387	FABP4	34090
rs67159833	C	T	0.369223	1.09013e-05	0.00717591	0.998788	FABP4	34090
rs6717157	T	C	0.555402	-0.0071482	0.00698465	0.306115	FABP4	34090
rs6726762	A	G	0.196512	0.00682749	0.00876661	0.436094	FABP4	34090
rs6732410	A	G	0.824512	-0.0056509	0.00926345	0.541847	FABP4	34090
rs6737735	G	C	0.77182	-0.0081736	0.00836466	0.328492	FABP4	34090
rs6739199	T	C	0.285042	0.0157255	0.00766255	0.0401449	FABP4	34090
rs67402191	A	G	0.514322	0.00043887	0.00699832	0.949996	FABP4	34090
rs6743239	C	T	0.822555	0.00937359	0.00917792	0.307103	FABP4	34090
rs6744681	A	G	0.299432	-0.0053705	0.00758686	0.479025	FABP4	34090
rs67474289	A	T	0.383707	0.00666181	0.00750834	0.374942	FABP4	34090
rs67513875	A	C	0.132352	0.0164497	0.0102179	0.107421	FABP4	34090
rs6758489	T	A	0.18891	-0.0007223	0.00895064	0.935683	FABP4	34090
rs67592566	G	A	0.818983	0.00735142	0.00908459	0.41839	FABP4	34090
rs67609008	C	T	0.278895	0.0113809	0.00774379	0.141647	FABP4	34090
rs67638406	G	A	0.63171	0.0129071	0.00722588	0.0740628	FABP4	34090
rs6765593	C	T	0.363336	0.00629609	0.00731157	0.389176	FABP4	34090
rs676788	T	C	0.597325	-0.007072	0.00706692	0.316966	FABP4	34090
rs6775710	C	T	0.629222	-0.0060717	0.00720222	0.39921	FABP4	34090
rs6782581	G	C	0.440732	-0.0080517	0.00699206	0.249506	FABP4	34090
rs6793253	C	G	0.778796	0.00505362	0.00835989	0.545507	FABP4	34090
rs67962418	C	T	0.192661	-0.0097379	0.00886635	0.272075	FABP4	34090
rs6800021	A	G	0.426334	0.0129617	0.00704764	0.0658916	FABP4	34090
rs6801674	C	T	0.414617	0.0135281	0.00703683	0.0545456	FABP4	34090
rs6802983	T	G	0.552548	-0.005896	0.00730601	0.419663	FABP4	34090
rs6803404	G	A	0.0914671	-0.0044773	0.0120473	0.710156	FABP4	34090
rs6820273	G	C	0.818111	0.00934147	0.00901508	0.300106	FABP4	34090
rs6825004	G	C	0.295708	0.00439017	0.00758551	0.562753	FABP4	34090
rs6845325	G	C	0.635903	-0.0171956	0.00724797	0.0176697	FABP4	34090
rs6849322	T	C	0.453367	-0.0039384	0.00724554	0.586744	FABP4	34090
rs685633	C	G	0.710885	0.00741069	0.00770721	0.336287	FABP4	34090
rs6884531	G	A	0.372677	0.00389964	0.0071772	0.586897	FABP4	34090
rs6885658	T	C	0.289182	-0.0215329	0.00762132	0.00472291	FABP4	34090
rs6886199	A	G	0.300082	0.00220716	0.00757556	0.770781	FABP4	34090
rs6897651	A	G	0.561272	0.0173757	0.00703777	0.0135522	FABP4	34090
rs6903114	C	T	0.671871	-0.0226778	0.00760319	0.00285746	FABP4	34090
rs6909099	C	A	0.278766	0.00012294	0.00773739	0.987323	FABP4	34090
rs6909726	G	A	0.120568	0.0158792	0.0106833	0.137182	FABP4	34090
rs6932436	T	C	0.631	-0.0003743	0.00719317	0.958506	FABP4	34090
rs6935143	C	T	0.0230343	0.0109637	0.0231184	0.635328	FABP4	34090
rs6936027	G	C	0.151144	-0.0025243	0.00941109	0.788522	FABP4	34090
rs6937240	T	C	0.237943	-0.0040202	0.00817221	0.622766	FABP4	34090
rs6958988	T	C	0.175305	0.00044162	0.00918657	0.961658	FABP4	34090
rs6971555	A	G	0.379436	0.0155505	0.00713225	0.0292341	FABP4	34090
rs6973472	T	A	0.475609	-0.0092051	0.00697507	0.186932	FABP4	34090
rs6974342	T	C	0.486152	0.00425969	0.00694483	0.539637	FABP4	34090
rs6974577	T	G	0.459208	-0.0021788	0.00697483	0.754748	FABP4	34090
rs6978392	G	A	0.676147	0.00863619	0.00744621	0.246126	FABP4	34090
rs6988769	G	C	0.292314	0.00313667	0.00765456	0.681968	FABP4	34090
rs6989472	C	T	0.822991	-0.01136	0.0091093	0.21237	FABP4	34090
rs7002203	C	T	0.656167	0.00661293	0.0073207	0.366356	FABP4	34090
rs7006475	T	G	0.608065	0.00022341	0.00710902	0.974929	FABP4	34090
rs7014593	A	G	0.561735	0.00496354	0.00698187	0.477135	FABP4	34090
rs701825	A	G	0.713675	0.00423945	0.00767095	0.580494	FABP4	34090
rs7024023	A	T	0.230276	0.0143568	0.00825677	0.0820729	FABP4	34090
rs7025036	C	A	0.0716644	-0.0173159	0.0134918	0.199338	FABP4	34090
rs7027626	A	T	0.667568	0.00092027	0.00737418	0.900686	FABP4	34090
rs7037489	A	G	0.234031	0.00719005	0.00818898	0.379936	FABP4	34090
rs7040568	A	G	0.835744	-0.013828	0.00927473	0.13598	FABP4	34090
rs7040995	G	C	0.467202	0.00399471	0.0070317	0.569966	FABP4	34090
rs7044210	C	A	0.115824	0.0197315	0.0108593	0.0692134	FABP4	34090
rs7047875	T	C	0.240871	0.00483581	0.00808246	0.549633	FABP4	34090
rs705150	C	T	0.48175	0.00627786	0.00693594	0.365401	FABP4	34090
rs706057	C	T	0.604004	0.0126155	0.00711474	0.0762026	FABP4	34090
rs7068275	C	A	0.374959	-0.0072724	0.00718416	0.311406	FABP4	34090
rs7070632	A	G	0.593017	0.00640348	0.00703834	0.362928	FABP4	34090
rs707387	T	C	0.715625	-0.0106363	0.00780844	0.173149	FABP4	34090
rs7081960	G	A	0.127441	-0.0140399	0.0104384	0.17862	FABP4	34090
rs7084322	C	T	0.114538	-0.0113761	0.0109985	0.300984	FABP4	34090
rs7084454	A	G	0.324658	0.00125836	0.00740407	0.865045	FABP4	34090
rs7087964	T	A	0.350915	-0.007307	0.00727026	0.314871	FABP4	34090
rs7089920	C	T	0.0970769	-0.0013501	0.0116743	0.907934	FABP4	34090
rs7093295	C	T	0.530075	0.00981747	0.00692248	0.156132	FABP4	34090
rs7107015	T	G	0.733462	0.0189137	0.00810523	0.0196214	FABP4	34090
rs7116463	C	T	0.311354	-0.0039497	0.00751427	0.599152	FABP4	34090
rs7119679	G	A	0.144884	0.00635082	0.00990766	0.521522	FABP4	34090
rs7124681	A	C	0.408404	0.00893177	0.00703627	0.204302	FABP4	34090
rs71322591	T	G	0.492922	-0.0024028	0.00697415	0.730444	FABP4	34090
rs7132908	A	G	0.385773	0.0208067	0.00714424	0.00358699	FABP4	34090
rs713586	C	T	0.490202	0.0188802	0.00695745	0.00665442	FABP4	34090
rs7136715	A	G	0.269372	0.00028894	0.00781308	0.9705	FABP4	34090
rs71375074	C	T	0.463761	0.0145742	0.00715057	0.0415317	FABP4	34090
rs71387948	G	C	0.22542	-0.0122971	0.00834819	0.140746	FABP4	34090
rs71428978	T	C	0.0332502	0.0290302	0.0193333	0.133209	FABP4	34090
rs7142990	G	C	0.265609	-0.0082575	0.00807329	0.306393	FABP4	34090
rs71456717	A	G	0.41056	-0.0062781	0.00703369	0.372084	FABP4	34090
rs71461063	T	C	0.104979	-0.0298317	0.0113302	0.00846506	FABP4	34090
rs7147902	A	G	0.303297	-0.0015543	0.00797908	0.845555	FABP4	34090
rs71479629	T	C	0.0513558	-0.0060098	0.015998	0.707169	FABP4	34090
rs7149305	C	T	0.695028	-0.0123724	0.00761728	0.104321	FABP4	34090
rs71494935	G	A	0.404494	0.00345556	0.00738833	0.639996	FABP4	34090
rs7151001	C	T	0.78979	4.73631e-05	0.00856507	0.995588	FABP4	34090
rs71518418	A	T	0.303236	0.00991915	0.00754306	0.188509	FABP4	34090
rs71528433	T	G	0.0151014	-0.0058036	0.0300552	0.846883	FABP4	34090
rs7156473	A	G	0.598664	-0.0057147	0.00706254	0.418422	FABP4	34090
rs71578733	G	A	0.954166	-0.0104389	0.0167793	0.533856	FABP4	34090
rs7159126	C	T	0.280209	-0.0037862	0.00768087	0.622057	FABP4	34090
rs7160546	C	A	0.234786	0.0270806	0.00821511	0.0009792	FABP4	34090
rs7161221	C	A	0.260546	-0.0195344	0.00792554	0.013711	FABP4	34090
rs7162571	C	A	0.783395	0.00311862	0.00842501	0.711263	FABP4	34090
rs7162621	G	A	0.368956	-0.0081475	0.00721478	0.25878	FABP4	34090
rs71627577	G	A	0.111241	0.00589453	0.0112234	0.599445	FABP4	34090
rs7162918	C	T	0.336223	0.00111748	0.00737534	0.879569	FABP4	34090
rs716387	C	T	0.496267	0.00349249	0.0069521	0.615411	FABP4	34090
rs7166890	T	C	0.322208	0.0216188	0.00743261	0.00363003	FABP4	34090
rs7167506	G	A	0.611221	0.00459667	0.00710521	0.517669	FABP4	34090
rs7172800	C	G	0.928638	0.0102822	0.0134363	0.44412	FABP4	34090
rs7183943	G	A	0.321795	0.00031111	0.00745548	0.966715	FABP4	34090
rs7186498	T	C	0.470034	0.00971585	0.00690918	0.159658	FABP4	34090
rs7193356	T	C	0.953658	0.0337702	0.016631	0.0423	FABP4	34090
rs7198776	A	G	0.421008	0.00818798	0.00701943	0.243423	FABP4	34090
rs719903	T	C	0.769656	-0.0077979	0.00824765	0.344421	FABP4	34090
rs7206790	G	C	0.467017	0.023832	0.0069984	0.0006608	FABP4	34090
rs7214252	A	G	0.21142	0.00469722	0.00852211	0.58151	FABP4	34090
rs7223589	C	T	0.612147	-0.0182362	0.00716721	0.0109466	FABP4	34090
rs7227652	G	T	0.211925	0.0016309	0.00856061	0.848908	FABP4	34090
rs7232135	C	T	0.192637	-0.0033797	0.00873744	0.698898	FABP4	34090
rs7232636	G	A	0.531292	0.00939857	0.00694734	0.17611	FABP4	34090
rs7235518	T	C	0.170094	-0.0113564	0.00919783	0.216948	FABP4	34090
rs7236870	G	A	0.346879	-0.005079	0.00726846	0.484691	FABP4	34090
rs7245985	G	T	0.207513	0.00987292	0.00853416	0.247326	FABP4	34090
rs7265566	A	G	0.247984	-0.000975	0.00806189	0.903741	FABP4	34090
rs72674849	T	C	0.1205	0.00316758	0.0106227	0.765558	FABP4	34090
rs72675820	C	A	0.647059	-0.0095899	0.00725907	0.18647	FABP4	34090
rs72677013	T	G	0.0709696	0.00220603	0.0135515	0.870685	FABP4	34090
rs72690855	C	G	0.261634	-0.0030613	0.00785353	0.696689	FABP4	34090
rs72699001	G	T	0.0548988	-0.006152	0.0151992	0.685656	FABP4	34090
rs72699328	G	A	0.113986	0.00127224	0.0109534	0.907534	FABP4	34090
rs7270780	A	G	0.163967	0.0369071	0.0106551	0.00053262	FABP4	34090
rs72710825	C	A	0.0245642	0.00466016	0.022461	0.835637	FABP4	34090
rs7271713	C	G	0.365765	0.00292384	0.00718432	0.684025	FABP4	34090
rs72720396	G	A	0.230405	0.00014635	0.00823754	0.985826	FABP4	34090
rs72721768	C	T	0.0829989	0.0129237	0.0126438	0.306719	FABP4	34090
rs72726357	C	T	0.346556	0.00431053	0.00726786	0.553117	FABP4	34090
rs72740955	T	C	0.332905	0.00511834	0.00735806	0.486673	FABP4	34090
rs72749742	A	T	0.0145571	0.0686799	0.028841	0.01725	FABP4	34090
rs72757983	A	G	0.389332	-0.0046562	0.00710024	0.511968	FABP4	34090
rs72758077	G	C	0.211177	-0.0115084	0.00858721	0.180188	FABP4	34090
rs72771816	C	G	0.0403893	-0.0246201	0.0178797	0.168517	FABP4	34090
rs72777823	G	A	0.1599	-0.0040483	0.00942594	0.667572	FABP4	34090
rs72777936	T	A	0.206643	0.00216556	0.00853635	0.799738	FABP4	34090
rs727809	C	A	0.435298	-0.0040994	0.00700941	0.558657	FABP4	34090
rs72797744	T	G	0.0325902	0.00196569	0.0195132	0.91976	FABP4	34090
rs72816396	G	A	0.573463	-0.0043847	0.00718891	0.541916	FABP4	34090
rs72843781	C	A	0.36093	0.0144082	0.00771167	0.0617106	FABP4	34090
rs72847212	C	T	0.203105	-0.0136092	0.00864914	0.115609	FABP4	34090
rs72863882	A	G	0.0784688	0.00120264	0.0128835	0.925628	FABP4	34090
rs72885986	G	A	0.255889	-0.0054193	0.00805574	0.501124	FABP4	34090
rs72893792	A	G	0.0844707	-0.0103959	0.0126032	0.40945	FABP4	34090
rs72896637	T	G	0.0775194	-0.0073539	0.0131608	0.576318	FABP4	34090
rs72898260	G	A	0.227838	0.00700926	0.00829442	0.398079	FABP4	34090
rs72902154	T	C	0.0457118	-0.0328176	0.0169626	0.0530261	FABP4	34090
rs729371	A	C	0.435714	0.00545941	0.00698953	0.434753	FABP4	34090
rs72963047	A	C	0.218143	0.0037458	0.00839522	0.655466	FABP4	34090
rs72967391	A	G	0.124677	0.00658675	0.010869	0.544506	FABP4	34090
rs729691	T	C	0.248575	-0.0067447	0.0080687	0.403207	FABP4	34090
rs72973028	C	A	0.174709	-0.0056771	0.00918374	0.536468	FABP4	34090
rs72974157	T	G	0.102965	0.00514463	0.011422	0.652412	FABP4	34090
rs73019810	G	T	0.175242	-0.0074479	0.00910422	0.413314	FABP4	34090
rs7302441	C	T	0.0749232	0.0206185	0.0131773	0.117653	FABP4	34090
rs73047059	A	T	0.0616611	-0.020484	0.0144242	0.155575	FABP4	34090
rs7305964	A	G	0.692431	-0.0057344	0.00755199	0.447657	FABP4	34090
rs73066523	A	G	0.172406	0.00269901	0.00926438	0.770797	FABP4	34090
rs73073854	T	C	0.0639845	-0.0149773	0.0147119	0.308658	FABP4	34090
rs7309090	T	C	0.316974	0.0048224	0.00747247	0.518697	FABP4	34090
rs73096872	C	G	0.138344	0.00190916	0.0102444	0.852161	FABP4	34090
rs73108339	T	C	0.0639968	-0.0024218	0.0140898	0.86353	FABP4	34090
rs7310929	C	T	0.380819	0.00730383	0.00712965	0.305632	FABP4	34090
rs73121822	C	T	0.0689332	0.012005	0.0137666	0.383189	FABP4	34090
rs73132546	C	A	0.11718	-0.0100724	0.0107702	0.349683	FABP4	34090
rs73169001	T	G	0.0309639	-0.0357494	0.0204063	0.079794	FABP4	34090
rs73169118	C	T	0.0854896	0.00407551	0.0124085	0.742574	FABP4	34090
rs73192907	T	C	0.0531819	-0.00212	0.0154978	0.891196	FABP4	34090
rs73216476	T	C	0.026738	0.0271006	0.0215675	0.208916	FABP4	34090
rs73228330	G	C	0.0670725	-0.0023981	0.0139043	0.863066	FABP4	34090
rs73228813	T	C	0.174113	0.0108243	0.0093156	0.245256	FABP4	34090
rs73254103	G	A	0.161148	0.00542262	0.00943815	0.565601	FABP4	34090
rs7330421	C	T	0.494651	-0.0011273	0.00697042	0.871522	FABP4	34090
rs7336001	C	G	0.092768	0.0038914	0.0123153	0.752016	FABP4	34090
rs73415787	C	T	0.258825	0.00087207	0.00792073	0.91233	FABP4	34090
rs7342740	C	G	0.439414	-0.0028908	0.00698496	0.678982	FABP4	34090
rs7342828	G	T	0.649597	-0.0087506	0.00732092	0.231978	FABP4	34090
rs7358465	T	C	0.681395	0.00181826	0.0074511	0.807211	FABP4	34090
rs7365	G	A	0.479262	-0.0157024	0.00696138	0.0240924	FABP4	34090
rs73702557	T	G	0.0418847	0.0195514	0.017368	0.260287	FABP4	34090
rs7372750	C	T	0.154444	0.00856526	0.00957511	0.371036	FABP4	34090
rs737476	T	A	0.75408	-0.0131784	0.00802054	0.100366	FABP4	34090
rs737641	A	G	0.353698	0.00649247	0.00724688	0.370307	FABP4	34090
rs738161	A	C	0.565004	-0.0083784	0.00704124	0.234085	FABP4	34090
rs73875019	A	T	0.116608	-0.0041114	0.0108711	0.705287	FABP4	34090
rs739401	T	C	0.500337	0.00140707	0.00693485	0.839214	FABP4	34090
rs73943014	T	C	0.0629503	-0.0043172	0.0142861	0.762502	FABP4	34090
rs73954922	C	A	0.0657464	-0.0153426	0.0142004	0.279948	FABP4	34090
rs74095822	G	T	0.126792	0.0180083	0.0104984	0.0862839	FABP4	34090
rs7413366	A	G	0.461319	0.00670358	0.00701206	0.339069	FABP4	34090
rs74208119	A	G	0.209519	-0.005491	0.00864506	0.525323	FABP4	34090
rs742395	A	G	0.570123	-0.0056872	0.00696849	0.414428	FABP4	34090
rs74278876	T	C	0.146378	-0.0021021	0.00985804	0.831141	FABP4	34090
rs7430626	A	T	0.928404	-0.0077631	0.0135293	0.566104	FABP4	34090
rs7438724	A	G	0.574751	0.0156393	0.00701768	0.0258434	FABP4	34090
rs74390061	G	A	0.0398246	0.0128151	0.0182051	0.481476	FABP4	34090
rs7444602	C	A	0.494877	0.00023195	0.00691968	0.973259	FABP4	34090
rs7459882	G	A	0.499833	-0.0139612	0.00696686	0.0450765	FABP4	34090
rs74751881	T	C	0.034477	0.0440321	0.0191008	0.0211524	FABP4	34090
rs74820652	A	G	0.0500587	-0.0090792	0.0159272	0.56865	FABP4	34090
rs7485961	G	A	0.819236	-0.0085368	0.00904769	0.345408	FABP4	34090
rs74882068	A	C	0.134079	0.00627544	0.0101592	0.536766	FABP4	34090
rs749100	G	A	0.42209	-0.014915	0.00704176	0.034168	FABP4	34090
rs7498798	A	G	0.642923	0.00191889	0.00723643	0.790879	FABP4	34090
rs75004998	A	G	0.337082	0.00811737	0.00733661	0.268545	FABP4	34090
rs7501506	T	C	0.267578	0.0156196	0.00787286	0.0472585	FABP4	34090
rs7507189	T	C	0.0167214	0.015475	0.0275068	0.573715	FABP4	34090
rs75096655	G	A	0.158792	-0.0288768	0.00948593	0.00233319	FABP4	34090
rs75135998	C	T	0.0266787	0.00584185	0.0217735	0.788468	FABP4	34090
rs7513616	G	A	0.498117	-0.0128418	0.00695036	0.0646532	FABP4	34090
rs75162738	C	T	0.0095446	-0.0028514	0.0365878	0.937882	FABP4	34090
rs75176353	C	T	0.0278254	0.00070657	0.0222528	0.97467	FABP4	34090
rs752004	C	T	0.490914	0.00880179	0.00694679	0.205144	FABP4	34090
rs75243437	T	C	0.11756	-0.0066574	0.0108099	0.53799	FABP4	34090
rs7526212	T	G	0.115112	-0.0044888	0.0108626	0.679432	FABP4	34090
rs75263613	T	A	0.388915	0.0094419	0.0075051	0.208368	FABP4	34090
rs7534091	G	A	0.261075	-0.0048538	0.00787962	0.537896	FABP4	34090
rs7534366	C	T	0.501833	0.00818583	0.00696436	0.23984	FABP4	34090
rs7535528	A	G	0.371896	-0.0066635	0.00723637	0.357139	FABP4	34090
rs7538091	T	C	0.173566	0.00786876	0.00920509	0.392647	FABP4	34090
rs7539259	A	G	0.25628	-0.0013099	0.00798928	0.869761	FABP4	34090
rs7543350	T	C	0.737623	0.00761123	0.00791847	0.336452	FABP4	34090
rs75513445	T	C	0.0603647	0.0170129	0.0147005	0.247147	FABP4	34090
rs75566479	A	G	0.0269671	-0.0114816	0.0220191	0.602059	FABP4	34090
rs7558840	C	G	0.524365	-0.0012676	0.00692626	0.854792	FABP4	34090
rs7559460	C	T	0.387054	-0.0028906	0.00721817	0.688822	FABP4	34090
rs7561278	C	T	0.217758	-0.0069523	0.00850434	0.413646	FABP4	34090
rs75614337	A	G	0.117204	-0.0116441	0.0107905	0.280539	FABP4	34090
rs7563170	T	C	0.475188	-0.005751	0.00695055	0.408004	FABP4	34090
rs75646162	A	G	0.054925	-0.0111375	0.0152169	0.464218	FABP4	34090
rs7566034	T	C	0.142964	0.00457501	0.00995792	0.645922	FABP4	34090
rs7567239	G	A	0.165524	-0.0105325	0.00939147	0.262075	FABP4	34090
rs75674681	T	C	0.0302944	-0.002583	0.020927	0.901767	FABP4	34090
rs75699757	G	A	0.163857	0.0105063	0.00944719	0.266091	FABP4	34090
rs75727408	G	A	0.0597096	-0.0070003	0.0145983	0.631562	FABP4	34090
rs75787210	G	A	0.189067	0.00382136	0.00891343	0.668127	FABP4	34090
rs75800244	T	C	0.0639602	0.0258223	0.014265	0.0702684	FABP4	34090
rs75805282	T	C	0.0351467	-0.0002563	0.019416	0.989468	FABP4	34090
rs7584354	T	C	0.443283	-0.0083387	0.00698963	0.232865	FABP4	34090
rs7584921	G	A	0.355191	0.00346782	0.00731798	0.635588	FABP4	34090
rs7585000	C	A	0.302917	-0.0087085	0.00753826	0.247995	FABP4	34090
rs75873686	A	G	0.0474919	-0.0118922	0.016275	0.464958	FABP4	34090
rs75905805	T	C	0.0889172	0.0111425	0.0122377	0.362557	FABP4	34090
rs75958070	C	G	0.120228	0.0232759	0.0107093	0.0297475	FABP4	34090
rs7599312	A	G	0.268652	-0.007448	0.00791089	0.346454	FABP4	34090
rs7608146	T	C	0.147624	-0.0177448	0.00973329	0.0682873	FABP4	34090
rs7611526	C	A	0.355211	0.00582115	0.00730402	0.425463	FABP4	34090
rs76125138	A	G	0.0672519	0.0237349	0.0139907	0.0897966	FABP4	34090
rs7615746	A	T	0.0721898	0.0208707	0.0134263	0.120076	FABP4	34090
rs76165439	G	C	0.031299	0.00984906	0.020083	0.623838	FABP4	34090
rs761717	C	T	0.106971	-0.0065554	0.0112419	0.55981	FABP4	34090
rs7617548	C	T	0.206439	0.0103251	0.00854917	0.227151	FABP4	34090
rs76196041	T	C	0.140554	0.0091794	0.00994507	0.356002	FABP4	34090
rs76250814	G	T	0.0283221	-0.0057474	0.0208246	0.782553	FABP4	34090
rs76264435	A	G	0.243346	-0.0012745	0.00816038	0.875888	FABP4	34090
rs7631156	A	G	0.318984	0.0126633	0.00744783	0.08908	FABP4	34090
rs7632212	A	G	0.457149	-0.00325	0.00695968	0.640523	FABP4	34090
rs7633500	A	G	0.34887	0.00518074	0.0073098	0.478487	FABP4	34090
rs7638903	A	G	0.12145	0.103787	0.0106163	1.42397e-22	FABP4	34090
rs7638932	A	G	0.200934	0.00113702	0.00870038	0.896024	FABP4	34090
rs76404385	T	C	0.0834142	0.022615	0.0125868	0.0723786	FABP4	34090
rs7640859	C	T	0.907483	0.0092221	0.0121385	0.44741	FABP4	34090
rs76422167	C	G	0.034797	0.013854	0.0196544	0.480886	FABP4	34090
rs7642458	A	C	0.576424	0.00202123	0.00704818	0.774285	FABP4	34090
rs76424835	T	C	0.0190232	-0.0095631	0.0253901	0.706435	FABP4	34090
rs7648407	T	C	0.504143	0.00317629	0.00699858	0.649938	FABP4	34090
rs7649315	C	A	0.122631	-0.0093536	0.0105907	0.377135	FABP4	34090
rs7651114	G	A	0.704235	-0.0095476	0.00765019	0.212023	FABP4	34090
rs76515051	A	C	0.218369	0.0188168	0.00851145	0.027052	FABP4	34090
rs7655198	C	A	0.415259	-0.0062986	0.00702204	0.369731	FABP4	34090
rs76605617	A	C	0.0630227	-0.013658	0.0144641	0.345034	FABP4	34090
rs76623841	G	C	0.078704	0.00602879	0.0128753	0.63961	FABP4	34090
rs7665484	T	C	0.446198	0.00662967	0.00704644	0.34678	FABP4	34090
rs7670719	T	A	0.440656	-0.0070852	0.00697752	0.3099	FABP4	34090
rs76726175	C	A	0.0629433	-0.033649	0.014572	0.0209353	FABP4	34090
rs7675954	T	C	0.562754	-0.0096087	0.00700405	0.170103	FABP4	34090
rs76824303	C	A	0.0970845	-0.035236	0.0119864	0.00328572	FABP4	34090
rs7686226	G	A	0.415839	-0.0028711	0.00700195	0.681776	FABP4	34090
rs7687688	A	C	0.68694	-0.0107243	0.00744229	0.149585	FABP4	34090
rs76880877	C	A	0.138133	-0.0058856	0.0100922	0.559773	FABP4	34090
rs76895963	G	T	0.0207796	-0.059577	0.0267863	0.0261373	FABP4	34090
rs76929553	T	C	0.0487452	-0.0372122	0.0159994	0.0200267	FABP4	34090
rs76929617	G	A	0.0403272	0.00690107	0.0177526	0.697472	FABP4	34090
rs7693079	T	C	0.41434	-0.0013299	0.00703589	0.850075	FABP4	34090
rs7693700	G	A	0.224295	-0.0138747	0.00836905	0.0973464	FABP4	34090
rs76940978	T	C	0.0197613	-0.0208413	0.024984	0.404176	FABP4	34090
rs76947054	A	G	0.0244184	-0.0196573	0.0225726	0.383835	FABP4	34090
rs76965718	G	C	0.114609	-0.0119389	0.0108384	0.270662	FABP4	34090
rs77020940	G	A	0.0654151	-0.0052971	0.0140254	0.705667	FABP4	34090
rs7703782	A	T	0.128042	0.0317114	0.0103239	0.00212878	FABP4	34090
rs77046183	A	G	0.0614479	-0.0092812	0.0144571	0.520886	FABP4	34090
rs77073818	G	A	0.204786	0.0201145	0.00859342	0.0192482	FABP4	34090
rs77083636	T	G	0.0270607	-0.0060771	0.0213124	0.775536	FABP4	34090
rs7708822	T	C	0.371068	0.00744583	0.007195	0.300734	FABP4	34090
rs77094603	A	C	0.0246267	-0.0207896	0.0225192	0.355906	FABP4	34090
rs77097179	T	C	0.0671326	0.00239651	0.0139168	0.863278	FABP4	34090
rs77102136	A	G	0.0662218	-0.0012323	0.0139454	0.929585	FABP4	34090
rs77150802	A	G	0.152553	0.00349696	0.00961312	0.71603	FABP4	34090
rs7715256	T	G	0.573325	-0.0064612	0.00698566	0.355004	FABP4	34090
rs7716855	C	A	0.490987	-0.0200853	0.00690415	0.00362385	FABP4	34090
rs77169412	T	C	0.108551	0.00530474	0.0111363	0.633827	FABP4	34090
rs772301	T	C	0.828537	-0.0104117	0.00924982	0.260332	FABP4	34090
rs7726352	A	G	0.346766	-0.0092326	0.00724935	0.202815	FABP4	34090
rs77346201	C	G	0.0495045	-0.0170048	0.0159455	0.286229	FABP4	34090
rs77370429	T	C	0.0311591	0.0102162	0.0200258	0.609945	FABP4	34090
rs7737741	C	G	0.179441	-0.0106819	0.00906911	0.238864	FABP4	34090
rs7747017	T	C	0.246368	-0.0124982	0.00809947	0.122811	FABP4	34090
rs775635	C	G	0.71277	-0.0029285	0.00764906	0.70183	FABP4	34090
rs7757710	A	G	0.631121	-0.0087768	0.00719516	0.222535	FABP4	34090
rs7760082	A	G	0.671053	-0.0050932	0.00739286	0.490867	FABP4	34090
rs77604595	G	A	0.0792949	-0.0274356	0.0127984	0.032059	FABP4	34090
rs7765990	G	A	0.431967	-0.0051609	0.00710283	0.467476	FABP4	34090
rs7767391	C	T	0.179368	-0.0117121	0.00901556	0.193909	FABP4	34090
rs7770340	C	T	0.15152	0.00743039	0.00969918	0.443626	FABP4	34090
rs7773701	A	G	0.314418	0.00536831	0.0074815	0.473038	FABP4	34090
rs7778220	T	C	0.109924	-0.0134814	0.0111123	0.225055	FABP4	34090
rs77788637	C	T	0.0315592	-0.0294827	0.0199617	0.139684	FABP4	34090
rs77811888	A	G	0.043726	-0.0007098	0.0173187	0.967309	FABP4	34090
rs77813966	C	T	0.0472618	0.00072987	0.0164908	0.964698	FABP4	34090
rs7784046	T	C	0.420261	0.00633928	0.00731392	0.386083	FABP4	34090
rs77885114	A	G	0.103802	0.0199416	0.0116305	0.0864211	FABP4	34090
rs7789809	G	C	0.197196	-0.0203698	0.00866296	0.0187047	FABP4	34090
rs7792017	G	A	0.445912	0.00493921	0.00694033	0.47667	FABP4	34090
rs77939209	G	A	0.503813	0.00319731	0.00697593	0.646712	FABP4	34090
rs7798292	A	G	0.438527	-0.0169709	0.00693666	0.0144228	FABP4	34090
rs78009255	G	T	0.63022	0.00484749	0.00741928	0.513522	FABP4	34090
rs780093	C	T	0.619375	-0.0081217	0.00715547	0.256359	FABP4	34090
rs78034258	C	T	0.0702085	-0.0275544	0.0136198	0.0430616	FABP4	34090
rs7808180	A	C	0.622768	-0.0056856	0.0071169	0.424355	FABP4	34090
rs7808335	C	A	0.738316	-0.0058288	0.00787094	0.458973	FABP4	34090
rs78261031	A	G	0.0598044	-0.0148392	0.0148727	0.318403	FABP4	34090
rs78299259	G	A	0.0457172	-0.011079	0.0166001	0.504514	FABP4	34090
rs78325276	C	T	0.110288	0.00768429	0.0111788	0.491831	FABP4	34090
rs7832536	A	G	0.0733809	0.00049295	0.0135187	0.970912	FABP4	34090
rs7834394	A	G	0.120315	0.0034866	0.0107177	0.744945	FABP4	34090
rs78352276	G	A	0.0935612	-0.0136931	0.0118853	0.249279	FABP4	34090
rs78378222	G	T	0.0127549	-0.0608162	0.0315408	0.0538332	FABP4	34090
rs7839724	A	G	0.483089	0.00102217	0.00694796	0.883039	FABP4	34090
rs7842934	C	T	0.0669111	-0.0013566	0.013856	0.922004	FABP4	34090
rs7848252	T	C	0.307683	0.0104438	0.00763343	0.171262	FABP4	34090
rs7850188	C	T	0.370491	-0.0055792	0.00718205	0.437265	FABP4	34090
rs7852273	G	A	0.418822	-0.0001621	0.00705384	0.981671	FABP4	34090
rs78574741	A	G	0.100461	0.0120912	0.0116743	0.300338	FABP4	34090
rs78621209	A	G	0.0109123	0.062723	0.0332838	0.059499	FABP4	34090
rs78665645	T	A	0.297654	0.00155037	0.00768677	0.840157	FABP4	34090
rs7873084	T	C	0.164456	0.00030269	0.00938621	0.974274	FABP4	34090
rs7873302	C	T	0.474779	-0.0028637	0.00692203	0.679086	FABP4	34090
rs78740928	T	C	0.0128626	0.0724736	0.0318513	0.0228834	FABP4	34090
rs78826130	G	A	0.224642	-0.0114754	0.00834771	0.169231	FABP4	34090
rs78830533	A	G	0.0397507	0.0268815	0.0179645	0.134558	FABP4	34090
rs78847523	G	C	0.0249676	0.0303757	0.0225138	0.177271	FABP4	34090
rs78855103	T	C	0.100968	0.00953421	0.011515	0.407681	FABP4	34090
rs79000389	G	A	0.0478528	0.00492181	0.0163445	0.763315	FABP4	34090
rs7900885	A	T	0.51731	0.00497723	0.00693268	0.472795	FABP4	34090
rs79054148	T	C	0.0334556	-0.0198622	0.0192625	0.30248	FABP4	34090
rs7915846	C	T	0.532505	0.0156222	0.00698284	0.025272	FABP4	34090
rs79196919	G	C	0.143292	0.0066025	0.00987061	0.503556	FABP4	34090
rs7923917	G	A	0.168281	-0.0059974	0.00933095	0.52039	FABP4	34090
rs79268770	T	A	0.0600059	0.0106151	0.0145505	0.465675	FABP4	34090
rs7928377	T	A	0.0167473	-0.0071825	0.0274477	0.79357	FABP4	34090
rs79318843	A	G	0.0925983	0.00173509	0.0123563	0.888327	FABP4	34090
rs79357285	A	G	0.104424	0.00112708	0.0113565	0.920944	FABP4	34090
rs7937815	A	G	0.514478	-0.0006859	0.00692171	0.921065	FABP4	34090
rs79404120	C	T	0.152028	0.0028298	0.00974968	0.771628	FABP4	34090
rs7942231	G	C	0.556188	0.00525387	0.00697147	0.451075	FABP4	34090
rs79430416	T	A	0.501833	-0.004313	0.00703061	0.539575	FABP4	34090
rs794365	G	C	0.419564	-0.0037634	0.00704234	0.593063	FABP4	34090
rs7954946	T	C	0.570445	-0.0030431	0.0070392	0.665514	FABP4	34090
rs79549483	A	G	0.0162643	-0.0119799	0.0279687	0.668409	FABP4	34090
rs7958005	T	G	0.0979283	0.00385098	0.0116821	0.741665	FABP4	34090
rs79589176	A	G	0.580054	-0.0117299	0.00701078	0.094304	FABP4	34090
rs7967349	A	G	0.668545	0.00474799	0.00742721	0.522648	FABP4	34090
rs79692718	T	C	0.0344857	-0.0114608	0.019325	0.553144	FABP4	34090
rs7973271	A	C	0.444933	0.0119764	0.00696624	0.0855776	FABP4	34090
rs79807692	C	A	0.0122118	-0.0174432	0.0315818	0.580731	FABP4	34090
rs79853170	G	A	0.0790399	-0.007356	0.0136488	0.589924	FABP4	34090
rs7995989	G	A	0.883701	-0.0083262	0.0108308	0.44204	FABP4	34090
rs79994299	A	G	0.111552	-0.0066941	0.0111629	0.548723	FABP4	34090
rs80029757	G	A	0.0541489	0.0219961	0.0156702	0.160412	FABP4	34090
rs80036531	T	C	0.011235	0.0393913	0.0330029	0.232646	FABP4	34090
rs8003731	G	T	0.283805	-0.0165607	0.00765987	0.0306175	FABP4	34090
rs80120324	C	T	0.144101	0.0101123	0.00993296	0.308652	FABP4	34090
rs8013959	G	A	0.291437	-0.0052368	0.00768318	0.495498	FABP4	34090
rs8014274	G	A	0.819772	0.00188837	0.00911388	0.835856	FABP4	34090
rs80202359	A	T	0.523692	0.00826623	0.00815013	0.310466	FABP4	34090
rs80235119	A	G	0.0197429	-0.0015199	0.0259746	0.953339	FABP4	34090
rs80236180	G	T	0.121642	0.00512047	0.0106713	0.631344	FABP4	34090
rs80258501	A	G	0.107909	0.00891665	0.0113603	0.432516	FABP4	34090
rs8033234	C	T	0.526573	-0.0103642	0.00695569	0.136217	FABP4	34090
rs8033609	A	C	0.54609	0.0201451	0.00699881	0.00399751	FABP4	34090
rs80343206	C	T	0.03759	0.00481882	0.0182423	0.791659	FABP4	34090
rs80345130	T	C	0.0996237	-0.014895	0.0116212	0.199945	FABP4	34090
rs8038982	A	G	0.203544	-0.0082707	0.00862368	0.337524	FABP4	34090
rs805421	G	C	0.480807	0.00703125	0.00690913	0.308833	FABP4	34090
rs8068749	G	A	0.336041	0.014522	0.00736613	0.0486721	FABP4	34090
rs8075465	G	A	0.222565	0.0129098	0.0083434	0.121788	FABP4	34090
rs8081968	T	C	0.336566	0.00893569	0.00731816	0.222075	FABP4	34090
rs8090983	G	A	0.331767	-0.0016785	0.00739222	0.820377	FABP4	34090
rs8093287	C	T	0.363695	0.00183732	0.007236	0.799562	FABP4	34090
rs8095791	C	T	0.392612	0.00546552	0.00722917	0.449628	FABP4	34090
rs8111423	T	C	0.811296	0.003057	0.00893506	0.732249	FABP4	34090
rs8111686	A	G	0.329715	-0.0028521	0.00738609	0.699389	FABP4	34090
rs8112818	G	A	0.397943	-0.0045253	0.00709332	0.523498	FABP4	34090
rs8114052	G	A	0.424772	0.0181114	0.00700657	0.00974025	FABP4	34090
rs8116972	T	C	0.0792424	0.00895923	0.0128492	0.48564	FABP4	34090
rs8124640	T	C	0.247536	-0.0041035	0.00804602	0.610054	FABP4	34090
rs8127221	T	C	0.337391	0.00102163	0.00734227	0.889336	FABP4	34090
rs8141953	A	T	0.206655	0.00053593	0.00856454	0.950105	FABP4	34090
rs8142313	G	C	0.520518	0.0103403	0.00704358	0.14209	FABP4	34090
rs819185	T	C	0.586692	-0.0134694	0.00703696	0.0556071	FABP4	34090
rs823075	T	C	0.415353	-0.0167763	0.0070681	0.017619	FABP4	34090
rs840591	A	T	0.673221	-0.0104286	0.00741465	0.15958	FABP4	34090
rs849138	A	G	0.506317	-0.0012255	0.00692757	0.859581	FABP4	34090
rs852930	A	G	0.320177	-0.0051993	0.00741349	0.483101	FABP4	34090
rs853807	T	C	0.353035	-0.0202415	0.00728952	0.00548972	FABP4	34090
rs862943	G	A	0.70048	-0.0077175	0.00759793	0.309754	FABP4	34090
rs867683	C	T	0.117621	0.00298786	0.0107622	0.781299	FABP4	34090
rs868794	C	G	0.488883	-0.0072516	0.00697043	0.298184	FABP4	34090
rs869647	G	A	0.0640214	0.00366329	0.0141744	0.796064	FABP4	34090
rs8756	A	C	0.51628	0.00401499	0.00694705	0.563304	FABP4	34090
rs875729	A	G	0.544347	0.00816403	0.0069757	0.241859	FABP4	34090
rs877240	T	G	0.346115	-0.0058429	0.00729639	0.423255	FABP4	34090
rs879620	T	C	0.615365	0.0164364	0.00714859	0.0214907	FABP4	34090
rs887966	C	T	0.570578	0.00343894	0.00704774	0.625586	FABP4	34090
rs890858	C	T	0.699478	0.0150131	0.0075578	0.046984	FABP4	34090
rs895412	C	T	0.481567	-0.0151558	0.00695073	0.0292233	FABP4	34090
rs897804	C	G	0.394075	0.00554484	0.00706042	0.432254	FABP4	34090
rs900399	G	A	0.397475	0.00331757	0.0071183	0.641171	FABP4	34090
rs916457	T	C	0.05691	-0.004436	0.0150534	0.768237	FABP4	34090
rs920289	A	G	0.39693	-0.0073575	0.00706573	0.297741	FABP4	34090
rs922842	T	G	0.832472	-0.0201438	0.00933722	0.030977	FABP4	34090
rs923428	C	T	0.383184	0.00190736	0.00713801	0.789307	FABP4	34090
rs924620	C	T	0.921495	0.0119831	0.0141097	0.395725	FABP4	34090
rs9277988	C	T	0.193758	0.0108026	0.00881635	0.220464	FABP4	34090
rs9285599	T	C	0.304033	0.00430898	0.00752061	0.566674	FABP4	34090
rs9293709	C	T	0.576944	0.00499677	0.00701883	0.476521	FABP4	34090
rs9294480	T	G	0.593933	0.00665149	0.0071152	0.349877	FABP4	34090
rs9297237	A	G	0.434622	-0.0116778	0.00700968	0.0957216	FABP4	34090
rs9300581	C	T	0.351429	-0.0093002	0.00743969	0.211271	FABP4	34090
rs9304178	T	C	0.127765	0.00346559	0.0103777	0.738421	FABP4	34090
rs9307986	A	G	0.402244	0.00185485	0.00704072	0.792208	FABP4	34090
rs931528	G	A	0.370557	0.00652678	0.00716616	0.362412	FABP4	34090
rs9317002	A	C	0.513482	-0.0094375	0.00698904	0.176911	FABP4	34090
rs9331657	C	T	0.431803	0.00134125	0.00704189	0.848943	FABP4	34090
rs934902	C	T	0.563869	0.00616323	0.00697001	0.376561	FABP4	34090
rs9357429	T	C	0.13017	-0.0056696	0.0102646	0.580715	FABP4	34090
rs9357772	A	C	0.100642	0.0340588	0.0115562	0.00320649	FABP4	34090
rs9357899	G	C	0.492322	0.00595215	0.00694647	0.391522	FABP4	34090
rs9363254	T	C	0.10472	-0.0156109	0.0113126	0.1676	FABP4	34090
rs9364861	T	C	0.27951	0.00123848	0.00775866	0.873176	FABP4	34090
rs9376632	A	G	0.215669	0.00626533	0.00853654	0.462984	FABP4	34090
rs9383643	C	A	0.283667	0.0181048	0.00767405	0.0183134	FABP4	34090
rs9384414	T	G	0.516329	-0.006883	0.00698033	0.324109	FABP4	34090
rs9394780	A	G	0.305634	0.00012236	0.00754566	0.987063	FABP4	34090
rs9395112	G	A	0.154673	0.00775439	0.00966234	0.422243	FABP4	34090
rs9401590	C	G	0.583921	0.00804425	0.00754672	0.286457	FABP4	34090
rs9403484	T	C	0.229636	0.00364476	0.00830234	0.660658	FABP4	34090
rs9407649	G	C	0.475168	0.00141307	0.00694583	0.838789	FABP4	34090
rs941901	C	G	0.220082	-0.0185977	0.00842002	0.0271925	FABP4	34090
rs9424465	G	T	0.342929	0.0077883	0.00729115	0.285437	FABP4	34090
rs9430121	G	A	0.306559	-0.0035999	0.00746783	0.629769	FABP4	34090
rs9449295	C	T	0.541661	0.0149848	0.00696469	0.031434	FABP4	34090
rs9450002	T	C	0.508498	-0.0067917	0.00696601	0.329569	FABP4	34090
rs9460120	C	A	0.370137	-0.0043502	0.00720485	0.545984	FABP4	34090
rs9461363	A	G	0.303729	-0.0050468	0.00751513	0.501871	FABP4	34090
rs947088	T	G	0.720494	0.00832106	0.00776238	0.283732	FABP4	34090
rs9471889	T	C	0.314117	0.00984642	0.00749233	0.188779	FABP4	34090
rs9494734	A	G	0.18403	0.0103528	0.00892759	0.246198	FABP4	34090
rs9506352	A	G	0.320088	-0.0111017	0.00744131	0.135725	FABP4	34090
rs9507889	C	A	0.682812	0.0170893	0.0074793	0.0223203	FABP4	34090
rs9507983	C	T	0.372573	0.00917639	0.00717964	0.20121	FABP4	34090
rs9518141	A	C	0.32604	-0.0172343	0.00743378	0.0204287	FABP4	34090
rs9520496	A	G	0.467764	0.00894588	0.00696392	0.19893	FABP4	34090
rs9527316	A	T	0.340787	-0.0195076	0.00734959	0.00794859	FABP4	34090
rs9531074	G	A	0.34274	0.00749996	0.00731797	0.305425	FABP4	34090
rs9531762	T	C	0.383257	-0.0006164	0.00717591	0.931551	FABP4	34090
rs9538350	C	T	0.507222	-0.0001268	0.00711259	0.985776	FABP4	34090
rs9541043	G	A	0.0841346	-0.0162128	0.013039	0.213717	FABP4	34090
rs9564782	G	A	0.597472	0.00245008	0.00706613	0.728789	FABP4	34090
rs957512	C	T	0.32737	-0.002049	0.00741761	0.782366	FABP4	34090
rs9579775	C	A	0.134537	0.00926805	0.0106034	0.382082	FABP4	34090
rs9580323	T	A	0.277353	0.00779398	0.00779519	0.317385	FABP4	34090
rs9583531	G	T	0.182575	0.0119223	0.00898687	0.184628	FABP4	34090
rs9591732	G	A	0.126479	0.00793976	0.0104371	0.446823	FABP4	34090
rs9592491	A	G	0.649515	0.0110665	0.00731059	0.130085	FABP4	34090
rs9606878	G	A	0.54007	0.00790871	0.00694469	0.254781	FABP4	34090
rs9607580	T	C	0.19265	0.0174247	0.00881768	0.0481427	FABP4	34090
rs961261	G	A	0.476973	-0.0064025	0.00694453	0.356557	FABP4	34090
rs9613257	G	A	0.314543	0.00186816	0.00754642	0.804478	FABP4	34090
rs962929	A	T	0.505828	-0.0193068	0.00693097	0.00534318	FABP4	34090
rs9636202	A	G	0.268599	-0.0139009	0.00784161	0.0762764	FABP4	34090
rs9644059	T	C	0.641383	0.00649786	0.00722889	0.36872	FABP4	34090
rs9644952	A	C	0.20832	0.00870872	0.0084935	0.305203	FABP4	34090
rs9646485	A	G	0.147493	0.0110599	0.00974903	0.256601	FABP4	34090
rs9648142	G	A	0.422145	-0.0108172	0.00702613	0.123666	FABP4	34090
rs9651614	T	C	0.643609	-0.0087101	0.00740263	0.239344	FABP4	34090
rs9676140	G	C	0.7619	0.00216164	0.00815667	0.790997	FABP4	34090
rs972058	G	T	0.334243	0.00015277	0.00760605	0.983975	FABP4	34090
rs9787495	A	G	0.422432	-0.0037079	0.00704115	0.598471	FABP4	34090
rs9799133	A	G	0.410796	0.00100699	0.0071409	0.887856	FABP4	34090
rs980014	G	T	0.532968	-0.002713	0.00696184	0.696766	FABP4	34090
rs9807153	T	A	0.386692	0.00165119	0.00740079	0.82345	FABP4	34090
rs9809453	T	C	0.276651	-0.007565	0.00778756	0.331339	FABP4	34090
rs9812688	C	A	0.646472	0.00875867	0.00729794	0.230078	FABP4	34090
rs9814835	C	T	0.641164	0.0116367	0.00722976	0.107494	FABP4	34090
rs9818684	T	G	0.576956	-0.0044023	0.00701321	0.530189	FABP4	34090
rs9819210	C	T	0.639516	-0.0058972	0.00728362	0.418143	FABP4	34090
rs9833347	A	C	0.88646	0.00669503	0.0109498	0.540917	FABP4	34090
rs9837045	A	G	0.458815	-0.0096012	0.00695351	0.167352	FABP4	34090
rs9839167	A	G	0.104108	0.00365523	0.0113392	0.747186	FABP4	34090
rs9842107	A	G	0.0290125	0.00789603	0.0207257	0.70322	FABP4	34090
rs9849919	T	C	0.350138	-0.022891	0.00729023	0.00168978	FABP4	34090
rs9851393	G	A	0.478357	0.00355444	0.00695946	0.609537	FABP4	34090
rs9859262	A	C	0.135749	0.00998928	0.0122933	0.416461	FABP4	34090
rs9867423	T	C	0.193985	-0.0084767	0.00877469	0.334022	FABP4	34090
rs9892365	G	A	0.673739	-0.0142426	0.00738715	0.0538518	FABP4	34090
rs989530	T	A	0.392742	0.00112558	0.0071356	0.87466	FABP4	34090
rs9895945	G	A	0.325295	0.015372	0.00741446	0.0381496	FABP4	34090
rs9913698	T	C	0.79737	-0.0196861	0.00862148	0.0224084	FABP4	34090
rs9927801	C	G	0.0693618	0.0282726	0.0137671	0.0400101	FABP4	34090
rs9932626	G	C	0.682491	0.00103785	0.00747793	0.889617	FABP4	34090
rs994750	C	T	0.68853	-0.0028723	0.00747212	0.700676	FABP4	34090
rs9977825	C	T	0.640932	-0.0079195	0.00722387	0.272948	FABP4	34090
rs998584	A	C	0.480375	-0.0095832	0.00693486	0.167006	FABP4	34090
rs9991930	A	T	0.213488	-0.0095246	0.00851625	0.263393	FABP4	34090
rs9994651	A	G	0.329579	0.00735843	0.00744459	0.322944	FABP4	34090

### Sheet: Supplementary Table 15
Supplementary Table 15: Matched BMI Instruments for ADM protein in european ancestry GWAS from UKBPPP
SNP	effect_allele	other_allele	eaf	beta	se	pval	Phenotype	samplesize
rs10035751	T	G	0.6461	-0.004407	0.0073063	0.546393	ADM	33966
rs10040658	G	A	0.632615	0.00162115	0.00726645	0.823457	ADM	33966
rs10048942	A	G	0.750645	0.00633784	0.0080848	0.433087	ADM	33966
rs10049227	T	G	0.622274	-0.0056527	0.00726689	0.436648	ADM	33966
rs10051644	T	C	0.688663	-3.91e-05	0.00756069	0.995876	ADM	33966
rs10063693	T	C	0.806614	-0.0096789	0.00883791	0.273448	ADM	33966
rs10109417	C	T	0.882411	-0.0149944	0.010833	0.166313	ADM	33966
rs10111287	C	T	0.718157	0.00118343	0.00776226	0.878824	ADM	33966
rs10136491	G	A	0.735409	0.0151	0.0079442	0.0574606	ADM	33966
rs10146891	C	T	0.645335	0.00370708	0.00728216	0.610707	ADM	33966
rs10146997	A	G	0.777071	-0.0123895	0.0083468	0.137718	ADM	33966
rs10171345	A	G	0.7773	-0.0112939	0.00840725	0.179157	ADM	33966
rs1019612	C	T	0.339172	-0.0074926	0.00741114	0.312023	ADM	33966
rs10196304	A	C	0.586374	0.0134157	0.00710654	0.0590541	ADM	33966
rs10202670	A	G	0.87726	0.0113122	0.0106327	0.287373	ADM	33966
rs10245212	T	C	0.581651	0.0153046	0.00709488	0.0309949	ADM	33966
rs1048932	C	A	0.586616	0.016443	0.00714694	0.0214082	ADM	33966
rs1049205	C	T	0.440558	0.0195565	0.00704973	0.0055358	ADM	33966
rs10510469	T	C	0.729847	-0.0037824	0.00792274	0.633072	ADM	33966
rs10511626	G	T	0.881209	-0.0139031	0.0109711	0.205069	ADM	33966
rs10519136	C	T	0.604471	0.00017735	0.00714121	0.980187	ADM	33966
rs10739080	A	G	0.259006	0.00542547	0.00802606	0.499052	ADM	33966
rs10746496	T	C	0.53804	-0.0139395	0.00703823	0.0476431	ADM	33966
rs10753946	C	A	0.439468	0.0167164	0.00703392	0.0174759	ADM	33966
rs10760079	T	C	0.261305	0.00755942	0.00796558	0.342615	ADM	33966
rs10771423	G	A	0.557926	0.00506097	0.0070083	0.470208	ADM	33966
rs10860530	T	C	0.936859	-0.004626	0.0144662	0.749133	ADM	33966
rs10877461	G	A	0.692354	0.0100234	0.00756867	0.185394	ADM	33966
rs10889560	C	A	0.920324	-0.0086944	0.0128757	0.499517	ADM	33966
rs10892798	C	T	0.347816	0.00420752	0.0074017	0.569727	ADM	33966
rs10906378	C	T	0.465776	-0.0052076	0.00702484	0.458508	ADM	33966
rs10914684	G	A	0.672604	0.00736663	0.00742232	0.320955	ADM	33966
rs10923724	C	T	0.431611	-0.0163696	0.00706795	0.0205565	ADM	33966
rs10927823	G	A	0.651001	-0.0109499	0.00735914	0.136769	ADM	33966
rs10928618	G	T	0.763385	-0.0128606	0.00827848	0.120304	ADM	33966
rs10929925	C	A	0.575859	0.0106906	0.00705299	0.129581	ADM	33966
rs10938397	A	G	0.564609	-0.0144017	0.00708063	0.0419566	ADM	33966
rs10953513	A	G	0.5793	0.0112627	0.00711307	0.113335	ADM	33966
rs10964370	C	A	0.703494	-0.0088291	0.00765305	0.248633	ADM	33966
rs10979720	C	A	0.645816	-0.0035002	0.00732493	0.632763	ADM	33966
rs10981922	T	G	0.637874	-0.0033866	0.00728982	0.642244	ADM	33966
rs10986519	T	G	0.427266	-0.0098766	0.00710894	0.164737	ADM	33966
rs10987401	C	T	0.677495	0.00997708	0.00752935	0.185141	ADM	33966
rs11022762	C	T	0.619958	0.0253197	0.00725862	0.00048625	ADM	33966
rs11024268	A	G	0.377938	0.00048392	0.00725022	0.946784	ADM	33966
rs11062034	C	T	0.698401	-0.005743	0.00763697	0.452053	ADM	33966
rs11078597	T	C	0.812106	0.00115039	0.00892874	0.897483	ADM	33966
rs1108033	A	G	0.510286	0.00282316	0.00700664	0.687004	ADM	33966
rs1111232	T	C	0.231982	0.00774574	0.00827833	0.349446	ADM	33966
rs11121098	G	A	0.704769	-0.0010615	0.00771762	0.8906	ADM	33966
rs11127297	T	C	0.7031	0.0108593	0.00771988	0.159526	ADM	33966
rs11134391	C	T	0.748076	0.00765566	0.00807106	0.342859	ADM	33966
rs11134550	T	C	0.60748	0.00552004	0.00736955	0.453837	ADM	33966
rs11150609	A	G	0.600851	-0.0105663	0.00711158	0.137337	ADM	33966
rs11150745	A	G	0.682159	0.00037977	0.00750336	0.959634	ADM	33966
rs11159347	C	T	0.318704	0.00951289	0.00751144	0.205351	ADM	33966
rs11170521	G	A	0.77198	-0.0069934	0.00834644	0.40209	ADM	33966
rs111784909	A	G	0.802667	-0.0079285	0.00889408	0.372695	ADM	33966
rs11191551	A	G	0.925245	0.0015691	0.0132391	0.905655	ADM	33966
rs11210476	A	G	0.437592	0.0129949	0.0070326	0.0646309	ADM	33966
rs11213490	G	A	0.823138	0.0098524	0.00928551	0.288667	ADM	33966
rs11239870	T	C	0.808441	0.00728859	0.00890618	0.413144	ADM	33966
rs11242222	A	G	0.7993	-0.0030423	0.00884182	0.730784	ADM	33966
rs112429336	C	T	0.906654	-0.0244116	0.0121579	0.044656	ADM	33966
rs112694524	G	A	0.929466	-0.0173901	0.0139313	0.211932	ADM	33966
rs112717398	G	T	0.871907	-0.0048871	0.0104579	0.640274	ADM	33966
rs1128249	G	T	0.608859	-0.0210643	0.0071495	0.0032164	ADM	33966
rs113868212	C	A	0.880436	-0.0188455	0.0107717	0.0801992	ADM	33966
rs113968906	G	A	0.718153	-0.0078614	0.00785742	0.317066	ADM	33966
rs114975931	G	A	0.906096	-0.0145394	0.0119905	0.225292	ADM	33966
rs11531687	T	C	0.840883	-0.0106609	0.00952399	0.262981	ADM	33966
rs1157002	T	C	0.061232	-0.0071808	0.0145837	0.622449	ADM	33966
rs11617995	A	G	0.617473	0.0149674	0.00718154	0.0371467	ADM	33966
rs11626880	C	T	0.861036	-0.0070377	0.0101243	0.486973	ADM	33966
rs11640942	C	T	0.861426	0.00923644	0.0101079	0.360832	ADM	33966
rs11651584	C	T	0.659989	0.00988959	0.00735187	0.178567	ADM	33966
rs11666453	G	A	0.742713	-0.0051659	0.00797109	0.516935	ADM	33966
rs11674696	T	C	0.44263	-0.0119936	0.00705819	0.089273	ADM	33966
rs11692742	G	A	0.720591	-0.0022549	0.00788646	0.774942	ADM	33966
rs117060291	C	T	0.994905	0.039889	0.0493138	0.418582	ADM	33966
rs117274652	C	T	0.945146	0.00424143	0.0153281	0.782002	ADM	33966
rs11727676	T	C	0.903919	-0.0270199	0.0117897	0.0219154	ADM	33966
rs117764708	A	C	0.960337	-0.0026213	0.0184767	0.887183	ADM	33966
rs11778600	C	T	0.641406	-0.0078649	0.00727668	0.27977	ADM	33966
rs11779446	A	G	0.839542	0.0168113	0.00954022	0.0780441	ADM	33966
rs117905808	G	A	0.979787	-0.0044745	0.0252602	0.859401	ADM	33966
rs117917890	C	T	0.980967	0.00701954	0.0267901	0.793306	ADM	33966
rs118018176	C	T	0.956029	0.0189332	0.017173	0.270245	ADM	33966
rs11844549	T	C	0.493352	0.00909712	0.00700504	0.194063	ADM	33966
rs11853212	G	A	0.559154	-0.0037202	0.00712193	0.60142	ADM	33966
rs11862581	G	A	0.69821	0.00252818	0.00762653	0.740268	ADM	33966
rs11884368	C	A	0.69301	0.0146783	0.00757644	0.0527011	ADM	33966
rs11889536	A	G	0.848196	0.0164467	0.00979279	0.0930593	ADM	33966
rs11921431	A	C	0.311253	0.00421417	0.00760888	0.579682	ADM	33966
rs11952833	G	A	0.538526	0.00393349	0.00703985	0.576335	ADM	33966
rs11974293	C	A	0.724474	-0.00645	0.00777642	0.406762	ADM	33966
rs11981973	A	G	0.833062	-0.0123397	0.00933647	0.186278	ADM	33966
rs12030638	T	C	0.618785	0.0177667	0.00720458	0.0136619	ADM	33966
rs12033257	A	G	0.620905	0.0229243	0.00727201	0.00161935	ADM	33966
rs12042135	A	G	0.412824	-0.0141665	0.00712043	0.0466402	ADM	33966
rs12066815	A	G	0.786832	-0.0080543	0.00859034	0.34845	ADM	33966
rs12140153	G	T	0.90352	0.00225349	0.0121143	0.85243	ADM	33966
rs12150612	G	T	0.719394	-0.0001447	0.00779594	0.985195	ADM	33966
rs12173832	C	A	0.781845	0.00632025	0.00849695	0.456982	ADM	33966
rs12188627	A	G	0.514898	-0.0046025	0.00695467	0.508109	ADM	33966
rs12190234	G	A	0.698707	-0.0088788	0.00759068	0.242124	ADM	33966
rs12195161	G	A	0.904693	0.00550989	0.0119516	0.644787	ADM	33966
rs12213929	G	A	0.641127	0.00339022	0.00730522	0.64259	ADM	33966
rs12243061	T	C	0.644938	-0.00715	0.00732936	0.32907	ADM	33966
rs1229984	T	C	0.022581	-0.0234846	0.0236296	0.320289	ADM	33966
rs12368757	C	T	0.936385	-0.0076878	0.0152342	0.613811	ADM	33966
rs1239707	G	A	0.423307	0.00023705	0.00709232	0.973337	ADM	33966
rs12413278	C	T	0.827451	-0.0118685	0.00932791	0.203244	ADM	33966
rs12429545	G	A	0.867703	-0.0110849	0.0103826	0.285685	ADM	33966
rs12443915	T	C	0.863232	0.0158633	0.0101548	0.118254	ADM	33966
rs12454712	T	C	0.621577	-0.0020975	0.00722136	0.771465	ADM	33966
rs12495080	A	G	0.430379	0.0205785	0.00703297	0.00343344	ADM	33966
rs12553707	C	T	0.527223	-0.010421	0.00706435	0.140171	ADM	33966
rs12574009	G	A	0.767437	0.0328027	0.00831833	8.03e-05	ADM	33966
rs12574676	C	T	0.749797	-0.0103837	0.00814799	0.202527	ADM	33966
rs12599980	C	T	0.593554	0.00712219	0.00715629	0.319622	ADM	33966
rs12604935	A	C	0.630579	0.00729755	0.00722343	0.31237	ADM	33966
rs12629972	T	C	0.411136	-0.003207	0.0071145	0.652152	ADM	33966
rs1266416	C	T	0.713559	0.0047985	0.00772443	0.534461	ADM	33966
rs12673919	T	C	0.66226	0.0137751	0.00739752	0.062585	ADM	33966
rs12681438	G	A	0.772484	0.00398755	0.00837039	0.633798	ADM	33966
rs12691784	C	T	0.422466	-0.0131316	0.00709184	0.0640767	ADM	33966
rs12712951	G	A	0.444173	0.0103939	0.00704972	0.140383	ADM	33966
rs12733823	G	A	0.728962	0.0140719	0.00784618	0.0728971	ADM	33966
rs12747275	G	A	0.526832	0.00448067	0.00699679	0.521919	ADM	33966
rs12766171	C	A	0.713511	-0.0025827	0.00789214	0.743483	ADM	33966
rs12772365	A	G	0.807969	0.00742975	0.008874	0.402452	ADM	33966
rs12781974	C	T	0.673447	0.00769686	0.0074523	0.30169	ADM	33966
rs12823620	A	G	0.157173	0.0143423	0.0096307	0.136426	ADM	33966
rs12879377	G	A	0.615042	-0.0036752	0.00718729	0.609106	ADM	33966
rs12922117	C	T	0.225328	0.00173529	0.00838122	0.835975	ADM	33966
rs1294093	A	G	0.696798	0.0117082	0.00763903	0.125355	ADM	33966
rs12961301	A	G	0.723717	-0.0148153	0.00781679	0.058051	ADM	33966
rs1296328	A	C	0.439036	0.00957264	0.00706664	0.175538	ADM	33966
rs12995983	T	C	0.716193	0.00240652	0.00791462	0.761081	ADM	33966
rs13024395	A	G	0.857151	-0.0004433	0.0100552	0.964836	ADM	33966
rs13028310	T	C	0.169129	-0.016366	0.00939282	0.0814385	ADM	33966
rs13034839	A	C	0.403134	-0.0049886	0.00718302	0.487372	ADM	33966
rs13056230	C	T	0.572131	0.00583373	0.00703962	0.407274	ADM	33966
rs13096290	C	T	0.731764	0.00184848	0.00787289	0.814371	ADM	33966
rs13107325	C	T	0.92519	-0.003948	0.0133399	0.767268	ADM	33966
rs13156484	G	A	0.525946	-0.000637	0.00706177	0.92813	ADM	33966
rs13243456	C	T	0.838662	-0.0107706	0.00946144	0.254968	ADM	33966
rs1324973	T	G	0.844611	0.0160797	0.00971036	0.0977372	ADM	33966
rs1325454	A	C	0.599932	0.00940842	0.00728882	0.196773	ADM	33966
rs132644	T	C	0.182694	0.0119381	0.0090238	0.185848	ADM	33966
rs13273640	A	G	0.708968	-0.0115674	0.00773952	0.135023	ADM	33966
rs13285624	T	G	0.649681	0.0157413	0.00735646	0.0323713	ADM	33966
rs13326962	G	A	0.644755	0.00336161	0.0073505	0.647433	ADM	33966
rs1333010	G	A	0.394512	0.00569451	0.00712673	0.42427	ADM	33966
rs1340098	T	G	0.319222	0.0243377	0.0074978	0.00117047	ADM	33966
rs1341469	C	T	0.595958	-0.0122311	0.00715437	0.0873394	ADM	33966
rs13415369	A	G	0.786302	-0.0045374	0.00854277	0.595318	ADM	33966
rs13418842	A	G	0.460389	-0.0093099	0.0070508	0.186701	ADM	33966
rs13419498	G	A	0.783099	0.00179252	0.00851477	0.833263	ADM	33966
rs1355283	G	A	0.55754	0.00563353	0.00707122	0.425635	ADM	33966
rs1360382	A	G	0.673959	0.00265303	0.0074797	0.722816	ADM	33966
rs1362910	A	G	0.416697	0.0107367	0.00710726	0.130873	ADM	33966
rs1367083	C	T	0.498849	0.011995	0.00695687	0.084672	ADM	33966
rs1377289	T	C	0.691302	0.0111059	0.00755879	0.141758	ADM	33966
rs1381949	G	A	0.440021	0.00624164	0.00704153	0.3754	ADM	33966
rs139974673	T	C	0.975649	-0.006313	0.0226201	0.780179	ADM	33966
rs1401649	A	G	0.508197	-0.0009856	0.00700706	0.888142	ADM	33966
rs1403534	G	A	0.190825	0.01475	0.0089062	0.0976922	ADM	33966
rs1409207	A	G	0.458385	-0.0113873	0.00698697	0.103147	ADM	33966
rs142424118	C	T	0.99027	-0.0050277	0.0355087	0.887404	ADM	33966
rs1425084	A	G	0.319444	0.00102454	0.00752182	0.891656	ADM	33966
rs142878202	C	T	0.961289	-0.0389449	0.0188449	0.0387722	ADM	33966
rs1431659	A	G	0.271452	0.0332013	0.00789775	2.62e-05	ADM	33966
rs1436351	G	T	0.255473	0.00711285	0.00800667	0.374344	ADM	33966
rs145225513	T	C	0.768183	-0.014702	0.00834977	0.0782781	ADM	33966
rs1457575	G	A	0.691228	0.00722819	0.00756781	0.339516	ADM	33966
rs1458046	G	A	0.594639	-0.0001688	0.0071389	0.981132	ADM	33966
rs146949594	G	A	0.986937	0.00315429	0.0319386	0.921328	ADM	33966
rs147502994	G	A	0.99133	-0.0545876	0.0376841	0.147462	ADM	33966
rs147730268	G	T	0.911956	0.0199471	0.0126178	0.113906	ADM	33966
rs147823663	T	C	0.992223	-0.0272056	0.0404481	0.501198	ADM	33966
rs147965645	G	A	0.927956	0.00900115	0.0134889	0.504579	ADM	33966
rs148108087	G	A	0.94492	0.00016122	0.0160402	0.991981	ADM	33966
rs1486491	T	C	0.974548	-0.0089417	0.0222519	0.687803	ADM	33966
rs1533829	A	G	0.76091	0.0184556	0.00822835	0.0249012	ADM	33966
rs1575676	C	T	0.632365	0.011903	0.00725785	0.101001	ADM	33966
rs1576655	A	C	0.40732	-0.0047254	0.00721933	0.512756	ADM	33966
rs1587178	C	T	0.286024	-0.0173617	0.00778436	0.0257253	ADM	33966
rs1637666	T	C	0.496351	0.00368597	0.00700316	0.59866	ADM	33966
rs1639412	C	T	0.027994	-0.0306016	0.021568	0.155945	ADM	33966
rs164485	G	T	0.44363	-0.0036265	0.0070119	0.605019	ADM	33966
rs165046	T	C	0.603123	-0.0067303	0.00713618	0.345619	ADM	33966
rs1659408	T	G	0.446725	-0.0044898	0.0070005	0.521296	ADM	33966
rs166980	A	G	0.283014	0.00403574	0.0078012	0.604931	ADM	33966
rs16829530	G	A	0.959472	-0.0377825	0.0178339	0.0341264	ADM	33966
rs168883	C	T	0.48952	0.00555145	0.00705582	0.431405	ADM	33966
rs16906845	G	A	0.944283	0.0404579	0.0152379	0.00792866	ADM	33966
rs16996637	C	T	0.870167	-0.0328878	0.010476	0.00169317	ADM	33966
rs17106830	G	A	0.855844	0.00543103	0.00998551	0.586518	ADM	33966
rs1715832	T	C	0.760577	0.00608768	0.00832395	0.464569	ADM	33966
rs172906	A	C	0.443931	0.00337067	0.00726182	0.642531	ADM	33966
rs1731243	C	T	0.394067	0.0130107	0.00716775	0.0694976	ADM	33966
rs17325181	A	G	0.760167	-0.0218646	0.00815868	0.00736394	ADM	33966
rs1737887	A	G	0.824579	-0.0034841	0.00921454	0.705347	ADM	33966
rs17399739	A	G	0.930574	-0.0091856	0.0137343	0.503615	ADM	33966
rs17537141	T	C	0.843087	0.00559177	0.00972701	0.565378	ADM	33966
rs17752247	C	A	0.789128	0.0013964	0.00856582	0.870503	ADM	33966
rs17770336	C	T	0.677745	-0.0128881	0.0074532	0.0837741	ADM	33966
rs17775170	G	A	0.787008	-0.011658	0.008548	0.172621	ADM	33966
rs17781552	G	A	0.454032	-0.0008354	0.0071178	0.906573	ADM	33966
rs17783779	A	G	0.821087	0.011861	0.00914314	0.194544	ADM	33966
rs17789218	T	C	0.755726	-0.0204815	0.00813473	0.0118097	ADM	33966
rs17807115	A	G	0.925234	0.0258425	0.0133427	0.0527667	ADM	33966
rs1789171	C	A	0.351562	-0.0057935	0.0073935	0.433276	ADM	33966
rs1793639	G	A	0.579292	0.0040735	0.00717156	0.570029	ADM	33966
rs1814912	T	C	0.671928	0.0114234	0.00755997	0.130779	ADM	33966
rs182210	T	C	0.663152	0.00149882	0.00765872	0.844844	ADM	33966
rs1829469	A	G	0.797093	0.00949589	0.00877676	0.279281	ADM	33966
rs184058797	T	C	0.859766	0.0134054	0.0104413	0.199183	ADM	33966
rs1851601	C	T	0.103007	-0.0030095	0.011515	0.793816	ADM	33966
rs1859485	T	C	0.661096	0.0204546	0.00739525	0.00567636	ADM	33966
rs186017271	G	A	0.983858	-0.0427719	0.0290219	0.140541	ADM	33966
rs186029972	A	G	0.956127	0.0104587	0.017748	0.555667	ADM	33966
rs1861410	C	T	0.446691	0.0103964	0.00706806	0.141318	ADM	33966
rs1871329	A	G	0.763932	-0.0104046	0.00821859	0.205519	ADM	33966
rs1871338	T	C	0.776856	3.99e-06	0.00839929	0.999621	ADM	33966
rs188756816	C	T	0.997924	0.0274731	0.0800567	0.731469	ADM	33966
rs190572876	G	A	0.941301	-0.0230646	0.014912	0.121931	ADM	33966
rs190734337	G	A	0.997332	-0.124702	0.0737858	0.0910186	ADM	33966
rs191557051	A	G	0.991379	-0.0061751	0.0394139	0.875502	ADM	33966
rs191569181	G	A	0.964221	-0.0028614	0.0189415	0.879925	ADM	33966
rs1952977	G	A	0.421024	0.00081974	0.00705897	0.907552	ADM	33966
rs1964926	A	G	0.356573	-0.0223513	0.00729188	0.002175	ADM	33966
rs1983864	T	G	0.661088	0.0165787	0.00738663	0.0248056	ADM	33966
rs199942345	T	C	0.816963	0.0207324	0.00920367	0.0242829	ADM	33966
rs200119412	T	C	0.444351	0.00594578	0.00709169	0.401797	ADM	33966
rs2001523	C	T	0.30652	0.00150926	0.00757643	0.842102	ADM	33966
rs2001693	C	T	0.75241	0.0140925	0.00810614	0.082124	ADM	33966
rs200494678	C	T	0.747262	-0.0015763	0.00885838	0.858766	ADM	33966
rs201574529	C	T	0.721766	0.0005188	0.00829884	0.950153	ADM	33966
rs201888337	C	T	0.841745	-0.0086566	0.00980291	0.377202	ADM	33966
rs2021860	G	T	0.286204	-0.0088114	0.00780006	0.258621	ADM	33966
rs2034768	A	G	0.487817	0.00580369	0.00697157	0.405138	ADM	33966
rs2035935	A	G	0.934129	0.00995331	0.0141208	0.480891	ADM	33966
rs2043538	T	C	0.680374	0.00227191	0.00750622	0.76214	ADM	33966
rs2059923	C	A	0.399122	-0.0068695	0.00717022	0.338036	ADM	33966
rs211820	A	G	0.590094	-0.0004603	0.0070736	0.94811	ADM	33966
rs211832	G	A	0.163664	-0.0150448	0.0094848	0.112695	ADM	33966
rs2145272	G	A	0.365321	0.0118335	0.00724176	0.102245	ADM	33966
rs2162269	C	T	0.33439	-0.0082325	0.00742478	0.267525	ADM	33966
rs2176807	T	G	0.445004	0.00272329	0.00704105	0.698924	ADM	33966
rs2177276	C	T	0.863639	-0.023136	0.0102065	0.0234029	ADM	33966
rs2185756	A	C	0.594388	0.0127096	0.00712165	0.074319	ADM	33966
rs2199214	T	C	0.827365	-0.0016308	0.00931698	0.861055	ADM	33966
rs2215878	T	G	0.272732	0.0142494	0.00783741	0.0690446	ADM	33966
rs2238691	G	A	0.809838	0.00200526	0.0089041	0.821819	ADM	33966
rs2239647	A	C	0.453528	0.00361128	0.007048	0.608383	ADM	33966
rs2250377	A	G	0.342445	0.00711378	0.00742623	0.3381	ADM	33966
rs2253634	G	T	0.518186	0.00040257	0.00697207	0.953955	ADM	33966
rs2268493	T	C	0.709194	-0.0016214	0.00775954	0.834488	ADM	33966
rs2306272	T	C	0.712006	-0.0120975	0.00770477	0.116384	ADM	33966
rs2307111	T	C	0.605606	0.0132301	0.0071577	0.0645476	ADM	33966
rs2371936	T	G	0.788561	0.0121031	0.00859396	0.159033	ADM	33966
rs2381630	G	A	0.666977	0.0152052	0.00742555	0.0405901	ADM	33966
rs2388391	T	C	0.608729	-0.0214291	0.00713792	0.00268083	ADM	33966
rs2405755	C	T	0.404614	-0.0003254	0.00710898	0.963487	ADM	33966
rs2412623	A	C	0.199488	-0.00076	0.00876197	0.930916	ADM	33966
rs2421616	A	G	0.592437	0.00287673	0.00711874	0.686134	ADM	33966
rs2425819	G	A	0.585602	-0.0186115	0.00709989	0.0087575	ADM	33966
rs2465771	G	A	0.624879	-0.0077505	0.00726415	0.285995	ADM	33966
rs2506141	T	C	0.540163	-0.0070775	0.00701573	0.313069	ADM	33966
rs252748	C	T	0.408381	0.0106062	0.00714257	0.137562	ADM	33966
rs2554682	G	A	0.819322	0.0109062	0.00906119	0.228736	ADM	33966
rs2584954	G	A	0.690231	0.00755809	0.00764225	0.32267	ADM	33966
rs2613723	G	A	0.341978	0.00086371	0.00739665	0.907042	ADM	33966
rs261966	T	C	0.606031	-0.0024823	0.00712284	0.72747	ADM	33966
rs2627320	G	A	0.218187	-0.0144315	0.00845154	0.0877183	ADM	33966
rs2657899	G	A	0.357142	0.000398	0.00729585	0.956541	ADM	33966
rs2701040	T	C	0.434956	0.0153495	0.00705236	0.0295182	ADM	33966
rs2763277	G	A	0.855088	0.00448337	0.0101046	0.657264	ADM	33966
rs2768419	A	G	0.335559	-0.0125075	0.00739475	0.0907591	ADM	33966
rs2795346	G	A	0.470358	0.00935371	0.00704066	0.184004	ADM	33966
rs2829695	C	A	0.590126	0.00459437	0.00708869	0.516903	ADM	33966
rs28475205	A	G	0.581679	-0.0013798	0.00725764	0.849215	ADM	33966
rs28480969	T	G	0.563593	-0.00711	0.00710831	0.317195	ADM	33966
rs28529801	G	A	0.930296	0.0105074	0.0138364	0.447609	ADM	33966
rs28593016	C	T	0.956972	0.00611191	0.0172358	0.722885	ADM	33966
rs28605329	C	T	0.603012	0.00276303	0.00715255	0.699273	ADM	33966
rs2869044	C	T	0.163945	0.0012496	0.00943246	0.894606	ADM	33966
rs2893877	A	G	0.529465	-0.0050754	0.00704196	0.47107	ADM	33966
rs2918239	A	C	0.869905	-0.0170347	0.0103943	0.101245	ADM	33966
rs2927258	C	T	0.937851	0.00669895	0.0145312	0.644794	ADM	33966
rs293841	T	G	0.451232	-0.0038885	0.00701953	0.579616	ADM	33966
rs293965	G	A	0.854903	-0.0052238	0.0099965	0.601282	ADM	33966
rs2943645	C	T	0.356327	0.0248322	0.00733353	0.00070889	ADM	33966
rs295142	A	G	0.598261	-0.0075956	0.00713894	0.287345	ADM	33966
rs2954021	A	G	0.495972	0.00431157	0.00699582	0.537691	ADM	33966
rs2963046	A	G	0.365113	-0.0084665	0.00722134	0.241027	ADM	33966
rs2971674	A	G	0.493214	-0.0081143	0.00697936	0.244985	ADM	33966
rs2978538	C	A	0.530586	-0.0066227	0.00699126	0.343492	ADM	33966
rs3025316	T	C	0.882062	0.00698193	0.0107988	0.517924	ADM	33966
rs312756	T	C	0.517609	-0.0133218	0.00701659	0.0576156	ADM	33966
rs3210043	C	A	0.836567	-0.0075455	0.00948042	0.426091	ADM	33966
rs334716	G	A	0.047371	-0.0145825	0.0165086	0.377058	ADM	33966
rs339939	C	T	0.439226	0.0035546	0.00702389	0.612806	ADM	33966
rs34101608	A	G	0.243629	-0.0061187	0.00818862	0.454933	ADM	33966
rs34173062	G	A	0.9292	0.0179206	0.0144696	0.215532	ADM	33966
rs34298980	T	C	0.493194	0.00692388	0.007359	0.34677	ADM	33966
rs34517439	C	A	0.876052	-0.0158178	0.0107408	0.140837	ADM	33966
rs34552833	A	G	0.76226	0.00809868	0.00824301	0.325858	ADM	33966
rs34609776	A	G	0.443293	0.00881296	0.00706489	0.212239	ADM	33966
rs34722008	G	A	0.643731	-0.0015073	0.00732142	0.836889	ADM	33966
rs34811474	G	A	0.767944	-0.001073	0.00825405	0.896572	ADM	33966
rs34872471	T	C	0.710339	-0.0041869	0.00770766	0.586988	ADM	33966
rs349443	G	T	0.625165	0.00843619	0.00731652	0.248897	ADM	33966
rs34959417	C	T	0.719945	0.0170046	0.00781693	0.0296033	ADM	33966
rs35146621	G	A	0.737394	0.00509201	0.00795628	0.522174	ADM	33966
rs35246532	C	T	0.813642	0.0223424	0.00899657	0.0130122	ADM	33966
rs35329479	C	T	0.583049	0.00081237	0.00710296	0.908944	ADM	33966
rs35374348	C	T	0.919368	-0.0011049	0.0129818	0.932176	ADM	33966
rs35723729	C	T	0.57169	-0.0191	0.00708163	0.00696386	ADM	33966
rs35754151	A	G	0.878128	0.013047	0.0106887	0.222223	ADM	33966
rs35811052	A	G	0.744274	0.0126281	0.0080356	0.116063	ADM	33966
rs36055153	G	A	0.840268	-0.0082728	0.00963924	0.39076	ADM	33966
rs36113933	A	G	0.806987	0.0117634	0.00888224	0.185378	ADM	33966
rs36117780	A	G	0.770703	0.014809	0.00849863	0.0814179	ADM	33966
rs36124222	T	C	0.565581	-0.0041123	0.0070876	0.561774	ADM	33966
rs3738182	G	A	0.806836	0.00304908	0.00885885	0.730708	ADM	33966
rs3752904	C	T	0.505547	0.011799	0.00698558	0.0912116	ADM	33966
rs375784720	T	G	0.907587	-0.0043707	0.0123001	0.722336	ADM	33966
rs376264889	C	A	0.861692	0.00266734	0.0102475	0.794639	ADM	33966
rs3763466	C	T	0.636901	-0.0061867	0.00727279	0.394959	ADM	33966
rs3766431	G	A	0.544328	-0.0065049	0.00702479	0.354448	ADM	33966
rs3788265	G	T	0.796127	-0.0148773	0.00868838	0.086838	ADM	33966
rs3796097	T	C	0.47605	-0.009185	0.00701689	0.190538	ADM	33966
rs3796107	G	T	0.720255	-0.0125516	0.00782976	0.10892	ADM	33966
rs3800860	C	T	0.642054	0.00410306	0.00727821	0.572928	ADM	33966
rs3801107	T	C	0.503349	-0.0048746	0.00699298	0.485761	ADM	33966
rs3802967	T	C	0.416921	-0.0070374	0.00717152	0.326449	ADM	33966
rs3808459	T	C	0.439599	-0.0097972	0.00703759	0.163886	ADM	33966
rs3809054	C	T	0.45338	-0.0145047	0.00709841	0.0410157	ADM	33966
rs3816086	T	C	0.545766	0.0061557	0.00701233	0.38003	ADM	33966
rs3853548	A	G	0.490976	0.00809363	0.00719231	0.260455	ADM	33966
rs3886692	G	A	0.571332	-0.0015736	0.00704866	0.823345	ADM	33966
rs3895894	C	T	0.390065	0.00911009	0.00718031	0.204527	ADM	33966
rs3923954	C	T	0.608255	0.00858917	0.00712194	0.227811	ADM	33966
rs3926001	C	T	0.564979	0.00484523	0.00703162	0.490782	ADM	33966
rs39328	C	T	0.574881	-0.0116514	0.00708624	0.100129	ADM	33966
rs3935505	T	G	0.764702	-0.0001638	0.00821773	0.9841	ADM	33966
rs4027773	G	T	0.362328	-0.0015722	0.00730516	0.829598	ADM	33966
rs4077707	T	C	0.296338	-0.0007416	0.00766711	0.92294	ADM	33966
rs40815	G	A	0.344201	-0.0011157	0.0073854	0.879917	ADM	33966
rs41279738	T	G	0.973902	-0.0353283	0.0219866	0.108096	ADM	33966
rs4128811	G	A	0.533543	0.0002666	0.00707719	0.969951	ADM	33966
rs41290587	C	T	0.993346	-0.0216481	0.0428133	0.613111	ADM	33966
rs4269661	C	T	0.556122	0.00379247	0.00700934	0.588467	ADM	33966
rs4333081	C	T	0.88128	0.00405857	0.0107721	0.706347	ADM	33966
rs435555	C	T	0.444185	0.00448514	0.00706231	0.525376	ADM	33966
rs4377779	T	C	0.654868	0.00016059	0.00735143	0.982572	ADM	33966
rs4411833	A	G	0.349811	0.00154661	0.00739364	0.834307	ADM	33966
rs4473241	G	T	0.717604	-0.0024583	0.00780721	0.752854	ADM	33966
rs4474229	G	A	0.626651	0.00821252	0.00721442	0.254975	ADM	33966
rs4482463	C	A	0.076307	0.0245063	0.0132244	0.0638646	ADM	33966
rs4485893	T	C	0.629962	-0.0035492	0.00722677	0.623	ADM	33966
rs4522986	G	T	0.427621	-0.0002188	0.00708595	0.975366	ADM	33966
rs45486197	G	A	0.934576	-0.0236052	0.0142753	0.0982155	ADM	33966
rs4579802	A	G	0.758493	0.00565149	0.00818227	0.489754	ADM	33966
rs4635447	A	G	0.72514	-0.005515	0.00803756	0.49262	ADM	33966
rs4646312	T	C	0.59654	-0.0090103	0.00719362	0.210372	ADM	33966
rs4663215	C	T	0.228916	0.0165033	0.00843478	0.0503976	ADM	33966
rs4676964	C	T	0.491083	0.00178227	0.00704461	0.80027	ADM	33966
rs4680778	C	T	0.470853	0.00776521	0.00703893	0.269949	ADM	33966
rs469024	G	A	0.95794	0.00481657	0.0208505	0.817311	ADM	33966
rs4712856	T	G	0.136757	0.0130608	0.0102459	0.202402	ADM	33966
rs4722033	G	A	0.387903	0.00319412	0.00721109	0.657805	ADM	33966
rs4734100	G	A	0.60602	-0.0057946	0.00717204	0.419126	ADM	33966
rs4735155	G	T	0.602014	0.011611	0.007303	0.111858	ADM	33966
rs4764465	G	T	0.858145	0.00594709	0.00999335	0.551774	ADM	33966
rs4783721	G	A	0.588838	0.0305371	0.00714869	1.94e-05	ADM	33966
rs4794824	G	A	0.607968	0.00543691	0.00714463	0.44667	ADM	33966
rs4816585	A	G	0.51644	0.00431354	0.00705601	0.540982	ADM	33966
rs4821940	T	C	0.449446	-0.0018427	0.00701832	0.792888	ADM	33966
rs4841112	C	T	0.608724	-0.0040502	0.00719679	0.573587	ADM	33966
rs4843710	T	G	0.457555	0.00243319	0.00700985	0.728509	ADM	33966
rs4848967	G	A	0.849487	0.010608	0.00998224	0.287925	ADM	33966
rs4863622	T	C	0.651041	-0.0071721	0.00736093	0.329884	ADM	33966
rs4865796	G	A	0.310428	-0.0004542	0.00754928	0.952028	ADM	33966
rs4885150	T	C	0.276015	0.0084735	0.00785155	0.280492	ADM	33966
rs4905808	T	C	0.555541	0.0135293	0.00703371	0.0544177	ADM	33966
rs4917174	C	T	0.55986	0.00381701	0.00702891	0.5871	ADM	33966
rs4917451	T	C	0.429444	-0.0038328	0.00704739	0.586539	ADM	33966
rs4936123	G	A	0.52781	-0.0093094	0.007055	0.186986	ADM	33966
rs4947582	G	A	0.543822	0.012642	0.00705233	0.0730382	ADM	33966
rs4964481	G	A	0.756451	0.00198049	0.00814078	0.807788	ADM	33966
rs498140	C	T	0.36148	-0.0014572	0.00730996	0.841998	ADM	33966
rs4988235	G	A	0.248546	-0.0193924	0.00830495	0.0195416	ADM	33966
rs522291	T	C	0.243816	0.00133181	0.00813269	0.86992	ADM	33966
rs530448	G	T	0.248878	0.00488995	0.00808895	0.545497	ADM	33966
rs539878582	C	A	0.496933	-0.0121434	0.00708293	0.086445	ADM	33966
rs543874	A	G	0.792704	-0.0315185	0.00861323	0.00025289	ADM	33966
rs544884	C	T	0.559167	0.00710969	0.00709109	0.316043	ADM	33966
rs545232	C	T	0.572349	0.00703462	0.00705104	0.318	ADM	33966
rs553008476	G	A	0.56051	-0.0021284	0.00723921	0.768755	ADM	33966
rs55671086	T	G	0.650308	0.00264873	0.00734141	0.718254	ADM	33966
rs557951	T	G	0.689837	-0.0108992	0.00756402	0.149604	ADM	33966
rs55807460	C	A	0.557435	0.00193512	0.00707742	0.784529	ADM	33966
rs55892415	G	A	0.725842	0.00148981	0.00785028	0.849484	ADM	33966
rs55930653	A	G	0.890689	-0.0122463	0.0112886	0.277996	ADM	33966
rs56027863	A	G	0.497424	0.00156061	0.00700981	0.823821	ADM	33966
rs56040601	G	A	0.545275	-0.0067915	0.00707211	0.336897	ADM	33966
rs562990	T	C	0.690152	-0.0013043	0.00770898	0.865651	ADM	33966
rs563689323	T	C	0.998469	-0.179185	0.0977153	0.0666914	ADM	33966
rs56376353	T	C	0.803215	0.00322942	0.00882943	0.714547	ADM	33966
rs57307148	C	A	0.785628	0.00179775	0.00855259	0.833512	ADM	33966
rs5749631	T	C	0.377317	-0.0029787	0.00720387	0.679251	ADM	33966
rs57567908	G	T	0.651499	-0.0177913	0.00736023	0.0156398	ADM	33966
rs57705647	T	C	0.551831	0.00390202	0.00701249	0.577911	ADM	33966
rs5771245	T	C	0.387433	-0.0030876	0.00727539	0.67128	ADM	33966
rs577493	T	C	0.298365	-0.0010936	0.00774095	0.887652	ADM	33966
rs58138963	T	C	0.959333	-0.0108424	0.0177691	0.54174	ADM	33966
rs590824	C	T	0.836204	-0.0069052	0.00942343	0.463699	ADM	33966
rs59084270	C	T	0.688774	-0.0106262	0.00752774	0.158065	ADM	33966
rs594585	T	G	0.407009	-0.002864	0.00715127	0.688797	ADM	33966
rs6021276	T	C	0.364627	-0.0106792	0.00727794	0.142282	ADM	33966
rs60227059	C	T	0.883896	0.0357634	0.0114196	0.00173768	ADM	33966
rs6074432	C	T	0.456809	0.0009989	0.00701182	0.886717	ADM	33966
rs6091528	C	T	0.81723	0.0057571	0.00904739	0.524563	ADM	33966
rs61256039	C	T	0.796986	-0.0103982	0.00874883	0.234625	ADM	33966
rs6133765	A	G	0.691084	0.00760893	0.00760217	0.31688	ADM	33966
rs613937	A	G	0.823044	0.0120376	0.00919533	0.1905	ADM	33966
rs61735104	C	T	0.99551	-0.0362415	0.0521642	0.487206	ADM	33966
rs61744853	A	C	0.990167	-0.0224332	0.0353692	0.525913	ADM	33966
rs61793868	A	G	0.688934	-0.0096549	0.0075557	0.201309	ADM	33966
rs61813293	G	T	0.856548	-0.0216076	0.00996828	0.030187	ADM	33966
rs61833201	A	G	0.319905	-0.0100677	0.00749602	0.179247	ADM	33966
rs61909169	G	A	0.854905	-0.0145343	0.0102341	0.155556	ADM	33966
rs61910353	C	T	0.883383	0.00307567	0.0109666	0.779125	ADM	33966
rs61942905	T	C	0.92678	-0.0372024	0.0134577	0.00570296	ADM	33966
rs61975628	A	G	0.494841	-0.0023039	0.00703144	0.743175	ADM	33966
rs61992671	A	G	0.504726	0.0108815	0.00729526	0.135808	ADM	33966
rs62043053	C	T	0.894524	0.00830945	0.0115643	0.472424	ADM	33966
rs62089461	C	T	0.641168	-0.0034231	0.00726177	0.637362	ADM	33966
rs62147190	C	A	0.376695	0.0038507	0.00733449	0.599574	ADM	33966
rs62234986	A	C	0.743275	0.00313425	0.00803189	0.69637	ADM	33966
rs62254090	G	A	0.80143	-0.0109507	0.00889912	0.218497	ADM	33966
rs62405422	T	C	0.819509	-0.0066965	0.00907783	0.460711	ADM	33966
rs62498221	A	G	0.818564	-0.0025305	0.00906587	0.780153	ADM	33966
rs62502390	T	G	0.444505	0.0114655	0.00700521	0.101691	ADM	33966
rs62517685	A	G	0.836296	0.00920591	0.00945956	0.330461	ADM	33966
rs62575690	G	A	0.46086	-0.0040297	0.00701233	0.565527	ADM	33966
rs633911	A	G	0.747103	0.00116209	0.0080805	0.885647	ADM	33966
rs6431726	A	G	0.355744	-0.0011128	0.00731057	0.879015	ADM	33966
rs643911	T	C	0.421463	0.00818432	0.00711332	0.249913	ADM	33966
rs6443237	A	G	0.667618	-0.0163216	0.00742403	0.0279145	ADM	33966
rs6443750	T	C	0.192649	-0.0090747	0.00886154	0.30581	ADM	33966
rs6447979	A	G	0.50526	0.00917981	0.00700834	0.190249	ADM	33966
rs645718	C	A	0.952103	0.00342519	0.0163855	0.834418	ADM	33966
rs6467605	T	C	0.428647	0.00662938	0.00707706	0.348891	ADM	33966
rs6475477	T	C	0.509942	0.00504553	0.00701186	0.471789	ADM	33966
rs6501979	C	T	0.705019	-0.0079136	0.00768498	0.303126	ADM	33966
rs653178	C	T	0.484058	0.0301243	0.00695302	1.47e-05	ADM	33966
rs6567160	T	C	0.766455	-0.0190029	0.00827043	0.0215794	ADM	33966
rs6569648	C	T	0.239269	-0.0029826	0.00821148	0.716434	ADM	33966
rs661818	T	C	0.358102	-0.0085692	0.00729517	0.240141	ADM	33966
rs66494408	A	G	0.874082	-0.0099138	0.0106022	0.349755	ADM	33966
rs66720517	C	T	0.834716	-0.0006317	0.00943335	0.94661	ADM	33966
rs6674970	G	A	0.302597	0.00071319	0.00759362	0.925173	ADM	33966
rs668853	C	T	0.411456	-0.0060191	0.00712401	0.398162	ADM	33966
rs6698073	C	T	0.66141	-0.0014894	0.00736889	0.83982	ADM	33966
rs6700838	C	T	0.416477	0.00560541	0.00711252	0.430635	ADM	33966
rs6715061	G	A	0.68277	-0.0105732	0.00753218	0.160396	ADM	33966
rs6726762	G	A	0.803549	-0.0061625	0.00885486	0.486462	ADM	33966
rs6739199	C	T	0.714992	-0.0023345	0.00773256	0.762722	ADM	33966
rs67513875	C	A	0.868016	-0.0166055	0.0103079	0.107192	ADM	33966
rs67609008	T	C	0.721118	-0.0232462	0.00780606	0.00290162	ADM	33966
rs676788	C	T	0.402553	0.00791193	0.00712269	0.266651	ADM	33966
rs6775710	T	C	0.37114	0.00567728	0.00725406	0.433842	ADM	33966
rs6801674	T	C	0.584684	-0.0107129	0.00708911	0.130744	ADM	33966
rs6803404	A	G	0.908509	-0.0119536	0.0121427	0.324902	ADM	33966
rs6885658	C	T	0.710744	-0.0071437	0.00767824	0.352174	ADM	33966
rs6903114	T	C	0.327886	0.0025863	0.00767131	0.736012	ADM	33966
rs6909726	A	G	0.879525	-0.0051856	0.0107793	0.630466	ADM	33966
rs6932436	C	T	0.369354	0.0027159	0.00725321	0.708076	ADM	33966
rs6974577	G	T	0.541021	-0.0074823	0.00703495	0.287516	ADM	33966
rs6989472	T	C	0.177166	0.00713948	0.00917593	0.43653	ADM	33966
rs7006475	G	T	0.392061	-0.0026664	0.00715102	0.709246	ADM	33966
rs701825	G	A	0.286255	0.00235278	0.00773616	0.76103	ADM	33966
rs701855	G	A	0.594882	0.00881226	0.00715237	0.217921	ADM	33966
rs7037489	G	A	0.765629	0.00362985	0.00825413	0.66011	ADM	33966
rs7040568	G	A	0.164532	0.0074471	0.00934469	0.42549	ADM	33966
rs705150	T	C	0.517672	-0.0174118	0.0069911	0.0127538	ADM	33966
rs706057	T	C	0.396028	0.0020189	0.00717768	0.778499	ADM	33966
rs7068275	A	C	0.625196	-0.0029046	0.00724385	0.68844	ADM	33966
rs7081960	A	G	0.872682	0.00495933	0.0105298	0.637654	ADM	33966
rs7084454	G	A	0.675521	0.00041478	0.00747245	0.955734	ADM	33966
rs7089920	T	C	0.902863	-0.0152245	0.0117694	0.195818	ADM	33966
rs7115200	T	G	0.561326	0.0047099	0.00712195	0.508406	ADM	33966
rs7124681	C	A	0.591974	-0.0188542	0.00715263	0.00838938	ADM	33966
rs7132908	G	A	0.613761	-0.0184165	0.00719796	0.0105104	ADM	33966
rs713586	T	C	0.509568	-0.0235144	0.00702331	0.00081384	ADM	33966
rs7136715	G	A	0.730824	-0.0026908	0.00787647	0.732637	ADM	33966
rs71461063	C	T	0.894896	0.0312986	0.011414	0.0061045	ADM	33966
rs71494935	A	G	0.595044	-0.0044377	0.00744925	0.551357	ADM	33966
rs7151001	T	C	0.210161	-0.0059995	0.00863537	0.48721	ADM	33966
rs7159126	T	C	0.719534	-0.004368	0.00774102	0.572569	ADM	33966
rs716387	T	C	0.50333	0.00312726	0.00700169	0.655132	ADM	33966
rs7166890	C	T	0.677742	-0.0139011	0.0074844	0.0632616	ADM	33966
rs7186498	C	T	0.530283	-0.0065956	0.00697294	0.344206	ADM	33966
rs7227726	G	A	0.315406	-0.0181939	0.0077165	0.0183844	ADM	33966
rs7236870	A	G	0.652723	-0.0040503	0.00732076	0.58008	ADM	33966
rs7243357	T	G	0.823755	-0.0015986	0.00917715	0.861717	ADM	33966
rs7250055	C	T	0.781191	0.00546563	0.00845385	0.517939	ADM	33966
rs7265566	G	A	0.751996	-0.005372	0.00812713	0.508615	ADM	33966
rs72675820	A	C	0.352979	0.00074349	0.00731153	0.919005	ADM	33966
rs7270780	G	A	0.836443	-0.0281471	0.0107507	0.00884036	ADM	33966
rs72720396	A	G	0.770153	-0.0040615	0.00831552	0.625252	ADM	33966
rs72740955	C	T	0.667348	-0.0022895	0.00741239	0.75742	ADM	33966
rs72816396	A	G	0.426854	-0.0045628	0.00724875	0.529045	ADM	33966
rs72847212	T	C	0.796997	-0.0013903	0.0087892	0.874313	ADM	33966
rs72885986	A	G	0.744153	0.0017712	0.00813598	0.827663	ADM	33966
rs72893792	G	A	0.915642	-0.0282423	0.0127205	0.026404	ADM	33966
rs72953203	A	G	0.796185	-0.0018445	0.00893806	0.83651	ADM	33966
rs729691	C	T	0.751889	0.0118422	0.00812936	0.145193	ADM	33966
rs73108339	C	T	0.935844	0.0140989	0.0141719	0.32	ADM	33966
rs7310929	T	C	0.618945	-0.011176	0.00717891	0.11952	ADM	33966
rs73121822	T	C	0.931342	-0.018312	0.0139134	0.188127	ADM	33966
rs73132546	A	C	0.882583	0.0178713	0.0108426	0.0993025	ADM	33966
rs73140993	T	C	0.920635	0.004066	0.0129275	0.753123	ADM	33966
rs73228813	C	T	0.8259	-0.0066983	0.00937811	0.475076	ADM	33966
rs7342828	T	G	0.350706	0.00884632	0.00737514	0.230342	ADM	33966
rs7365	A	G	0.52081	0.00970633	0.00707802	0.170271	ADM	33966
rs737641	G	A	0.646442	0.00323948	0.00730908	0.657611	ADM	33966
rs738161	C	A	0.434928	-0.0003639	0.00709271	0.959087	ADM	33966
rs73954922	A	C	0.93426	0.015205	0.0143287	0.288618	ADM	33966
rs742395	G	A	0.430165	-0.0039651	0.00702221	0.572316	ADM	33966
rs74278876	C	T	0.853365	-0.0044944	0.00992684	0.650727	ADM	33966
rs7438724	G	A	0.42544	-0.0076755	0.00707226	0.277793	ADM	33966
rs74882068	C	A	0.866049	0.00128573	0.0102425	0.900105	ADM	33966
rs749100	A	G	0.578039	0.0187518	0.00709399	0.00820918	ADM	33966
rs7501506	C	T	0.732015	-0.0083349	0.00793896	0.293775	ADM	33966
rs752004	T	C	0.509029	-0.0022835	0.00699498	0.744087	ADM	33966
rs7535528	G	A	0.627885	-0.0036053	0.00730061	0.621423	ADM	33966
rs75513445	C	T	0.939601	-0.009157	0.0148057	0.536261	ADM	33966
rs7559460	T	C	0.613057	0.00851135	0.00728773	0.242847	ADM	33966
rs7561278	T	C	0.782311	0.00070118	0.00859348	0.934969	ADM	33966
rs7563170	C	T	0.52462	0.00194964	0.00701857	0.78118	ADM	33966
rs75699757	A	G	0.836087	-0.0084903	0.00960225	0.376589	ADM	33966
rs7584354	C	T	0.556344	-0.0069283	0.00705762	0.326256	ADM	33966
rs7584921	A	G	0.644618	0.00882037	0.00739118	0.232727	ADM	33966
rs7585000	A	C	0.697658	0.00999625	0.00761667	0.18938	ADM	33966
rs7599312	G	A	0.731662	0.0156455	0.00798931	0.050195	ADM	33966
rs7611526	A	C	0.644576	-0.0128239	0.00735583	0.0812681	ADM	33966
rs76264435	G	A	0.756723	-0.0145302	0.00829611	0.0798693	ADM	33966
rs7631156	G	A	0.681054	-0.0152631	0.00750074	0.041863	ADM	33966
rs7632212	G	A	0.543283	0.00920167	0.00701394	0.18955	ADM	33966
rs7638903	G	A	0.878694	-0.0436978	0.0107007	4.43e-05	ADM	33966
rs76404385	C	T	0.916456	0.00574468	0.0127775	0.653004	ADM	33966
rs7655198	A	C	0.584511	0.00804	0.00707766	0.255869	ADM	33966
rs76652177	G	A	0.398059	-0.0085141	0.00732733	0.245248	ADM	33966
rs76726175	A	C	0.937025	0.0104851	0.0146607	0.474494	ADM	33966
rs7686226	A	G	0.584438	0.00091806	0.00705841	0.896514	ADM	33966
rs76880877	A	C	0.861763	0.00937103	0.0101656	0.356615	ADM	33966
rs76895963	T	G	0.979248	-0.0139245	0.0270102	0.606183	ADM	33966
rs76929553	C	T	0.951298	-0.0080884	0.0161314	0.616084	ADM	33966
rs77046183	G	A	0.938672	-0.0060258	0.0145811	0.679415	ADM	33966
rs77083636	G	T	0.972826	0.040898	0.0214324	0.0563612	ADM	33966
rs7708822	C	T	0.628825	-0.0227606	0.00725024	0.00169364	ADM	33966
rs7715256	G	T	0.426186	0.00738086	0.00704155	0.294553	ADM	33966
rs77169412	C	T	0.891274	-0.010634	0.0113095	0.347077	ADM	33966
rs7760082	G	A	0.328908	0.00553397	0.00745737	0.458039	ADM	33966
rs77939209	A	G	0.496447	0.00483647	0.00703254	0.491625	ADM	33966
rs7798292	G	A	0.561674	0.0095187	0.00699388	0.173513	ADM	33966
rs78009255	T	G	0.369864	-0.0040654	0.00749474	0.587518	ADM	33966
rs780093	T	C	0.380586	0.0107279	0.00721905	0.137263	ADM	33966
rs7808335	A	C	0.261846	0.00159139	0.00793671	0.841082	ADM	33966
rs78378222	T	G	0.987232	0.0293994	0.0317774	0.354879	ADM	33966
rs7850188	T	C	0.629527	-0.0046406	0.00723574	0.5213	ADM	33966
rs7852273	A	G	0.58079	-0.0048057	0.00711272	0.499264	ADM	33966
rs78574741	G	A	0.899347	0.00364286	0.0117677	0.756894	ADM	33966
rs78621209	G	A	0.988959	-0.0513104	0.033363	0.124062	ADM	33966
rs7873302	T	C	0.525551	-0.0039247	0.00698159	0.574009	ADM	33966
rs78826130	A	G	0.775258	-0.0001954	0.00840368	0.981452	ADM	33966
rs7915846	T	C	0.467672	-0.0099501	0.00703635	0.157333	ADM	33966
rs79357285	G	A	0.89566	0.00464484	0.01146	0.685252	ADM	33966
rs7937815	G	A	0.485581	-0.003335	0.007031	0.635269	ADM	33966
rs7954946	C	T	0.429237	0.00650541	0.00709951	0.3595	ADM	33966
rs7958005	G	T	0.902393	-0.0049417	0.0117902	0.675117	ADM	33966
rs79589176	G	A	0.420203	-0.0025873	0.0070634	0.714148	ADM	33966
rs7973271	C	A	0.555028	-0.0080156	0.00702321	0.253748	ADM	33966
rs7995989	A	G	0.116338	0.00612597	0.0109064	0.574331	ADM	33966
rs79994299	G	A	0.888199	0.00319943	0.01125	0.776108	ADM	33966
rs8013959	A	G	0.708323	-0.0050504	0.00774451	0.514316	ADM	33966
rs8033609	C	A	0.454046	-0.0122598	0.00704923	0.0820049	ADM	33966
rs8068749	A	G	0.663898	-0.0040389	0.00742319	0.586374	ADM	33966
rs8081968	C	T	0.663235	0.00043089	0.00737156	0.953388	ADM	33966
rs8090983	A	G	0.668277	0.00152	0.00744953	0.838322	ADM	33966
rs8111686	G	A	0.669998	0.00129773	0.00744337	0.861593	ADM	33966
rs8112818	A	G	0.602147	0.00844032	0.00714997	0.237814	ADM	33966
rs8127221	C	T	0.662475	-0.0069923	0.007398	0.344581	ADM	33966
rs823075	C	T	0.584842	0.00394366	0.00713502	0.580457	ADM	33966
rs849138	G	A	0.493856	-0.0072805	0.00698621	0.297352	ADM	33966
rs853807	C	T	0.647186	0.0209935	0.00734168	0.00424307	ADM	33966
rs8756	C	A	0.483822	-0.0131141	0.00700937	0.0613522	ADM	33966
rs875729	G	A	0.455535	-0.0039759	0.00703113	0.571751	ADM	33966
rs879620	C	T	0.384362	-0.0250982	0.00720413	0.00049423	ADM	33966
rs887966	T	C	0.4298	-0.0029242	0.00711123	0.680925	ADM	33966
rs895412	T	C	0.51838	0.0225127	0.00702281	0.00134753	ADM	33966
rs900399	A	G	0.602694	-0.0190412	0.00716768	0.00789496	ADM	33966
rs917088	G	A	0.548808	-0.0073547	0.00704929	0.296795	ADM	33966
rs923428	T	C	0.61639	-0.001223	0.00720195	0.865154	ADM	33966
rs9307986	G	A	0.597552	-0.0145446	0.00709577	0.0403878	ADM	33966
rs931528	A	G	0.629498	-0.0008721	0.00722176	0.903885	ADM	33966
rs9317002	C	A	0.485932	-0.0004066	0.00704271	0.953962	ADM	33966
rs9347762	G	T	0.481797	0.00342849	0.0070097	0.624767	ADM	33966
rs9383643	A	C	0.716239	-0.0082524	0.00774053	0.286364	ADM	33966
rs9384414	G	T	0.484102	0.0108893	0.00703399	0.121599	ADM	33966
rs9424465	T	G	0.657063	-0.0071445	0.00735353	0.33126	ADM	33966
rs9449295	T	C	0.4585	-0.013211	0.00702599	0.0600662	ADM	33966
rs9460120	A	C	0.62982	0.0101968	0.00726858	0.160659	ADM	33966
rs947088	G	T	0.279189	-0.0196812	0.00782768	0.0119267	ADM	33966
rs9506352	G	A	0.679671	0.00474531	0.0074927	0.526521	ADM	33966
rs9507889	A	C	0.316982	-0.0133025	0.00753887	0.0776444	ADM	33966
rs9520496	G	A	0.53258	-0.0093489	0.00701737	0.182776	ADM	33966
rs9531762	C	T	0.616312	-0.0038163	0.00722655	0.597438	ADM	33966
rs957512	T	C	0.672279	-0.0034176	0.00747553	0.647551	ADM	33966
rs9579775	A	C	0.865626	0.00260199	0.0106805	0.807525	ADM	33966
rs9591732	A	G	0.873508	0.00406897	0.0105143	0.698762	ADM	33966
rs9592491	G	A	0.350482	-0.0028924	0.00736098	0.694365	ADM	33966
rs9606878	A	G	0.459945	-0.0157216	0.00699752	0.0246564	ADM	33966
rs961261	A	G	0.522854	0.00736201	0.00700085	0.292989	ADM	33966
rs9644952	C	A	0.791462	-0.0098958	0.00855539	0.247405	ADM	33966
rs9646485	G	A	0.852812	0.00291282	0.0098262	0.766899	ADM	33966
rs9651614	C	T	0.356546	0.00820006	0.00751911	0.275465	ADM	33966
rs9799133	G	A	0.589044	-0.0013016	0.00719335	0.856414	ADM	33966
rs980014	T	G	0.46742	-0.0032643	0.00702075	0.64197	ADM	33966
rs9809453	C	T	0.722768	0.0182465	0.00784317	0.0199959	ADM	33966
rs9814835	T	C	0.358746	0.00092569	0.00728	0.898817	ADM	33966
rs9833347	C	A	0.11317	-0.0105894	0.0110436	0.337623	ADM	33966
rs9839167	G	A	0.895596	-0.00905	0.0114071	0.42773	ADM	33966
rs9849919	C	T	0.650202	0.0118369	0.00734881	0.107242	ADM	33966
rs9859262	C	A	0.864245	-0.0080596	0.0123848	0.5152	ADM	33966
rs9867423	C	T	0.805994	0.00116659	0.00884302	0.895046	ADM	33966
rs994750	T	C	0.311341	0.00788684	0.00753834	0.295455	ADM	33966
rs9977825	T	C	0.358991	0.010072	0.00728047	0.166532	ADM	33966
rs998584	C	A	0.519266	0.0186407	0.00700011	0.00774658	ADM	33966
rs9994651	G	A	0.670998	-0.0171953	0.0075059	0.021969	ADM	33966

### Sheet: Supplementary Table 16
Supplementary Table 16: Matched BMI Instruments for PRELP protein in european ancestry GWAS from UKBPPP
SNP	effect_allele	other_allele	eaf	beta	se	pval	Phenotype	samplesize
rs10035751	T	G	0.646236	0.00474761	0.00702224	0.498989	PRELP	33649
rs10040658	G	A	0.632474	-0.00378133	0.00697929	0.58796	PRELP	33649
rs10048942	A	G	0.750977	0.000828745	0.00777142	0.915075	PRELP	33649
rs10049227	T	G	0.621742	-0.00270007	0.00698247	0.698984	PRELP	33649
rs10051644	T	C	0.688501	-0.0014708	0.00726781	0.839626	PRELP	33649
rs10063693	T	C	0.806754	-0.0128894	0.00849684	0.129275	PRELP	33649
rs10109417	C	T	0.882314	0.00493234	0.0104006	0.635331	PRELP	33649
rs10111287	C	T	0.718266	-0.00142346	0.0074682	0.848837	PRELP	33649
rs10136491	G	A	0.735639	-0.00170419	0.00763494	0.823372	PRELP	33649
rs10146891	C	T	0.645558	-0.00564902	0.00700307	0.419869	PRELP	33649
rs10146997	A	G	0.77714	-0.0129596	0.00802663	0.106403	PRELP	33649
rs10171345	A	G	0.776944	-0.00383622	0.00806678	0.63439	PRELP	33649
rs1019612	C	T	0.339576	0.00430337	0.00711524	0.545306	PRELP	33649
rs10196304	A	C	0.58588	-0.00236905	0.00682083	0.728346	PRELP	33649
rs10202670	A	G	0.876995	0.00691488	0.0102063	0.498081	PRELP	33649
rs10245212	T	C	0.581872	0.00324575	0.00681667	0.633969	PRELP	33649
rs1048932	C	A	0.586511	-0.00756705	0.00682024	0.267215	PRELP	33649
rs1049205	C	T	0.440637	0.00212224	0.00678103	0.754307	PRELP	33649
rs10510469	T	C	0.730141	-0.0135261	0.00760854	0.0754449	PRELP	33649
rs10511626	G	T	0.881561	-0.0141079	0.010561	0.181599	PRELP	33649
rs10519136	C	T	0.603917	-0.000758607	0.00686142	0.911964	PRELP	33649
rs10739080	A	G	0.259414	0.00143855	0.007719	0.852159	PRELP	33649
rs10746496	T	C	0.538261	0.005898	0.00718676	0.411832	PRELP	33649
rs10753946	C	A	0.439672	0.00534356	0.00717858	0.45665	PRELP	33649
rs10760079	T	C	0.261434	0.00696506	0.00765625	0.362969	PRELP	33649
rs10771423	G	A	0.558866	0.0120838	0.00673997	0.0729945	PRELP	33649
rs10860530	T	C	0.936904	-0.000380873	0.0139173	0.978167	PRELP	33649
rs10877461	G	A	0.692665	0.00826045	0.00727798	0.256379	PRELP	33649
rs10889560	C	A	0.920247	0.00599092	0.0131493	0.648672	PRELP	33649
rs10892798	C	T	0.347538	-0.0121588	0.00706513	0.085259	PRELP	33649
rs10906378	C	T	0.465524	0.00964781	0.00675951	0.153495	PRELP	33649
rs10914684	G	A	0.672829	0.00798662	0.00758871	0.2926	PRELP	33649
rs10923724	C	T	0.431458	-0.00615002	0.0072143	0.39395	PRELP	33649
rs10927823	G	A	0.650884	-0.0115844	0.00751624	0.123257	PRELP	33649
rs10928618	G	T	0.763283	-0.00405209	0.00795432	0.610458	PRELP	33649
rs10929925	C	A	0.57658	-0.00151934	0.00677272	0.822499	PRELP	33649
rs10938397	A	G	0.564534	-0.0128792	0.00681025	0.0586044	PRELP	33649
rs10953513	A	G	0.57995	0.00863715	0.00683498	0.206349	PRELP	33649
rs10964370	C	A	0.703447	-0.00967592	0.00735699	0.188443	PRELP	33649
rs10979720	C	A	0.645935	0.000743642	0.00704606	0.915947	PRELP	33649
rs10981922	T	G	0.637319	-0.00068008	0.00700622	0.922672	PRELP	33649
rs10986519	T	G	0.426932	-0.00150699	0.00683536	0.825506	PRELP	33649
rs10987401	C	T	0.677912	0.00247405	0.00724735	0.732823	PRELP	33649
rs11022762	C	T	0.620063	-0.0055554	0.00692615	0.4225	PRELP	33649
rs11024268	A	G	0.37799	-0.00650842	0.00692717	0.347449	PRELP	33649
rs11062034	C	T	0.698597	0.00540387	0.00734102	0.461659	PRELP	33649
rs11078597	T	C	0.812416	0.000841882	0.00857478	0.921788	PRELP	33649
rs1108033	A	G	0.510112	-0.00142488	0.00673665	0.832488	PRELP	33649
rs1111232	T	C	0.232132	-0.0148143	0.00795808	0.0626672	PRELP	33649
rs11121098	G	A	0.70522	0.00389672	0.00788974	0.621378	PRELP	33649
rs11127297	T	C	0.703351	5.57229e-05	0.00741529	0.994004	PRELP	33649
rs11134391	C	T	0.748316	-0.00922258	0.0077652	0.234959	PRELP	33649
rs11134550	T	C	0.607512	0.00306978	0.00708369	0.664754	PRELP	33649
rs11150609	A	G	0.601266	0.000660318	0.00683597	0.923048	PRELP	33649
rs11150745	A	G	0.682533	0.00590007	0.00721255	0.413341	PRELP	33649
rs11159347	C	T	0.318453	0.0178748	0.00722549	0.0133666	PRELP	33649
rs11170521	G	A	0.771892	-0.00682042	0.00801334	0.394696	PRELP	33649
rs111784909	A	G	0.802457	-0.00881622	0.00854483	0.302184	PRELP	33649
rs11191551	A	G	0.92509	-0.0239126	0.0127074	0.0598646	PRELP	33649
rs11210476	A	G	0.437041	0.0121415	0.00718306	0.0909704	PRELP	33649
rs11213490	G	A	0.823335	0.0125335	0.0088631	0.157327	PRELP	33649
rs11239870	T	C	0.808474	-0.0102525	0.00856821	0.231472	PRELP	33649
rs11242222	A	G	0.79914	-0.0125132	0.00849104	0.140565	PRELP	33649
rs112429336	C	T	0.906444	-0.00459089	0.0115868	0.691944	PRELP	33649
rs112694524	G	A	0.929331	-0.0325066	0.0133609	0.0149758	PRELP	33649
rs112717398	G	T	0.871786	0.0102308	0.0100448	0.308434	PRELP	33649
rs1128249	G	T	0.609052	-0.0017131	0.00686461	0.802931	PRELP	33649
rs113727800	G	A	0.8755	-0.00173024	0.0101931	0.865211	PRELP	33649
rs113868212	C	A	0.880468	-0.00983447	0.0103759	0.343222	PRELP	33649
rs113968906	G	A	0.718114	0.00881212	0.00756349	0.243984	PRELP	33649
rs114975931	G	A	0.906314	-0.0291738	0.0115411	0.0114778	PRELP	33649
rs11531687	T	C	0.840944	-0.00977318	0.0091606	0.28603	PRELP	33649
rs1157002	T	C	0.061179	0.00549491	0.0140062	0.694821	PRELP	33649
rs11617995	A	G	0.617786	-0.00766296	0.00690505	0.267102	PRELP	33649
rs11626880	C	T	0.86094	0.00537159	0.00974056	0.581314	PRELP	33649
rs11640942	C	T	0.861821	-0.005133	0.0097287	0.597767	PRELP	33649
rs11651584	C	T	0.660274	-0.00853611	0.00706283	0.226818	PRELP	33649
rs11666453	G	A	0.742305	-0.0216255	0.00765585	0.00473238	PRELP	33649
rs11674696	T	C	0.442532	0.0106264	0.00678409	0.117263	PRELP	33649
rs11692742	G	A	0.720307	-0.00654192	0.00756875	0.387405	PRELP	33649
rs117060291	C	T	0.994828	-0.013971	0.0470387	0.766459	PRELP	33649
rs117274652	C	T	0.945109	0.000814006	0.0147352	0.955945	PRELP	33649
rs11727676	T	C	0.903979	0.0106871	0.0113427	0.346089	PRELP	33649
rs117764708	A	C	0.960417	-0.0167169	0.0177805	0.347123	PRELP	33649
rs11778600	C	T	0.640762	0.00153038	0.00699363	0.826787	PRELP	33649
rs11779446	A	G	0.839698	0.00718363	0.00918232	0.434019	PRELP	33649
rs117905808	G	A	0.979688	0.0202471	0.024216	0.403097	PRELP	33649
rs117917890	C	T	0.980802	-0.00734932	0.0256519	0.774494	PRELP	33649
rs118018176	C	T	0.956291	-0.0198623	0.0165383	0.229757	PRELP	33649
rs11844549	T	C	0.49319	0.0021992	0.00673744	0.744111	PRELP	33649
rs11853212	G	A	0.559518	0.0030984	0.00684655	0.650874	PRELP	33649
rs11862581	G	A	0.698121	0.0108738	0.00733198	0.138058	PRELP	33649
rs11884368	C	A	0.693667	0.00412835	0.0072761	0.570452	PRELP	33649
rs11889536	A	G	0.848301	-0.0239299	0.00940055	0.0109094	PRELP	33649
rs11921431	A	C	0.311682	0.0039389	0.00730818	0.589906	PRELP	33649
rs11952833	G	A	0.538271	0.0016283	0.00676818	0.809879	PRELP	33649
rs11974293	C	A	0.723633	0.00441389	0.00746582	0.554378	PRELP	33649
rs11981973	A	G	0.833254	-0.0110658	0.00897775	0.217731	PRELP	33649
rs12030638	T	C	0.618781	0.0128231	0.00736252	0.0815662	PRELP	33649
rs12033257	A	G	0.620381	0.0139327	0.00742607	0.0606303	PRELP	33649
rs12042135	A	G	0.41283	0.00832839	0.00727164	0.252075	PRELP	33649
rs12066815	A	G	0.78701	-0.00521035	0.00877399	0.552619	PRELP	33649
rs12140153	G	T	0.903696	0.00384705	0.0123828	0.756046	PRELP	33649
rs12150612	G	T	0.719733	-0.00862934	0.00748605	0.249024	PRELP	33649
rs12173832	C	A	0.782214	-0.000410871	0.00817176	0.9599	PRELP	33649
rs12188627	A	G	0.515453	0.00106592	0.00668825	0.873376	PRELP	33649
rs12190234	G	A	0.698884	-0.0125939	0.00729507	0.0842849	PRELP	33649
rs12195161	G	A	0.904846	0.00601959	0.0115035	0.600778	PRELP	33649
rs12213929	G	A	0.641153	5.54342e-05	0.00701664	0.993696	PRELP	33649
rs12243061	T	C	0.645068	-0.00352453	0.00704378	0.616811	PRELP	33649
rs1229984	T	C	0.02275	-0.0557112	0.0226223	0.0137908	PRELP	33649
rs12368757	C	T	0.936201	-0.00788586	0.0146111	0.589392	PRELP	33649
rs1239707	G	A	0.423225	-0.00266425	0.0068166	0.69591	PRELP	33649
rs12413278	C	T	0.827625	-0.00914084	0.00897675	0.308545	PRELP	33649
rs12429545	G	A	0.867676	-0.0130381	0.00998127	0.191466	PRELP	33649
rs12443915	T	C	0.863258	0.0046843	0.00976655	0.631494	PRELP	33649
rs12454712	T	C	0.621935	0.0064515	0.00693557	0.352265	PRELP	33649
rs12495080	A	G	0.430065	-0.0074633	0.00675788	0.269426	PRELP	33649
rs12553707	C	T	0.526896	-0.000358763	0.00679002	0.957862	PRELP	33649
rs12574009	G	A	0.76745	0.00968218	0.00794415	0.222927	PRELP	33649
rs12574676	C	T	0.749549	-0.00269809	0.00777218	0.728481	PRELP	33649
rs12599980	C	T	0.593905	-0.00665005	0.00688216	0.333907	PRELP	33649
rs12604935	A	C	0.630903	0.00375074	0.00694585	0.589199	PRELP	33649
rs12629972	T	C	0.410881	0.0015607	0.00683754	0.819448	PRELP	33649
rs1266416	C	T	0.713729	-0.0132047	0.00742496	0.0753356	PRELP	33649
rs12673919	T	C	0.662443	-0.00627715	0.00710165	0.37675	PRELP	33649
rs12681438	G	A	0.772399	0.00018584	0.0080506	0.981583	PRELP	33649
rs12691784	C	T	0.421892	-0.00567926	0.00681582	0.404706	PRELP	33649
rs12712951	G	A	0.443931	-0.0035549	0.00677065	0.599552	PRELP	33649
rs12733823	G	A	0.728607	0.0112548	0.00800901	0.159942	PRELP	33649
rs12747275	G	A	0.526807	-0.0130633	0.00714349	0.067445	PRELP	33649
rs12766171	C	A	0.713065	-0.00671767	0.00757891	0.375422	PRELP	33649
rs12772365	A	G	0.807981	-0.00325797	0.00852889	0.702467	PRELP	33649
rs12781974	C	T	0.67351	-0.00493569	0.00716883	0.491142	PRELP	33649
rs12823620	A	G	0.157415	-0.00660399	0.00925402	0.475452	PRELP	33649
rs12879377	G	A	0.615293	-0.0115937	0.0069126	0.0935061	PRELP	33649
rs12922117	C	T	0.225417	0.00737095	0.00805428	0.360107	PRELP	33649
rs1294093	A	G	0.696854	-0.000286126	0.00733922	0.968902	PRELP	33649
rs12961301	A	G	0.723529	-0.0013285	0.00751166	0.859619	PRELP	33649
rs1296328	A	C	0.439404	0.00245028	0.00679354	0.71834	PRELP	33649
rs12995983	T	C	0.716411	0.00555903	0.0075978	0.464374	PRELP	33649
rs13024395	A	G	0.856961	-0.00110151	0.00964707	0.909094	PRELP	33649
rs13028310	T	C	0.169064	-0.0011341	0.00902903	0.900044	PRELP	33649
rs13034839	A	C	0.402768	0.0123476	0.00689501	0.0733247	PRELP	33649
rs13056230	C	T	0.571696	-0.00780737	0.00676471	0.248447	PRELP	33649
rs13096290	C	T	0.731447	0.0121763	0.00756957	0.107708	PRELP	33649
rs13107325	C	T	0.925169	0.00911924	0.0128206	0.4769	PRELP	33649
rs13156484	G	A	0.526237	-0.0113629	0.00678521	0.0940005	PRELP	33649
rs13243456	C	T	0.839089	-0.00855575	0.00910249	0.347251	PRELP	33649
rs1324973	T	G	0.844491	0.0063865	0.00933071	0.493685	PRELP	33649
rs1325454	A	C	0.599787	0.00191073	0.00744251	0.797386	PRELP	33649
rs132644	T	C	0.182986	0.027292	0.00867474	0.00165436	PRELP	33649
rs13273640	A	G	0.708766	-0.00822877	0.00744238	0.268872	PRELP	33649
rs13285624	T	G	0.649336	-0.00233461	0.0070741	0.741384	PRELP	33649
rs13326962	G	A	0.644653	-0.00227332	0.00706026	0.747462	PRELP	33649
rs1333010	G	A	0.394321	0.00249265	0.00684471	0.71573	PRELP	33649
rs1340098	T	G	0.319459	-0.0104283	0.00765486	0.173098	PRELP	33649
rs1341469	C	T	0.595944	-0.000868175	0.00730321	0.905374	PRELP	33649
rs13415369	A	G	0.786571	0.00353447	0.00820244	0.666538	PRELP	33649
rs13418842	A	G	0.460896	0.00303442	0.00676829	0.653916	PRELP	33649
rs13419498	G	A	0.78347	0.000856781	0.00818016	0.916583	PRELP	33649
rs1355283	G	A	0.557189	0.00785428	0.00678973	0.247359	PRELP	33649
rs1360382	A	G	0.674016	0.00214711	0.0071814	0.764953	PRELP	33649
rs1362910	A	G	0.416749	-0.000924032	0.00683363	0.892439	PRELP	33649
rs1367083	C	T	0.498958	0.00749334	0.00668659	0.262436	PRELP	33649
rs1377289	T	C	0.69108	0.016375	0.00725946	0.0240913	PRELP	33649
rs1381949	G	A	0.439795	0.0059574	0.00677234	0.37904	PRELP	33649
rs139974673	T	C	0.975664	0.00846098	0.0217604	0.697405	PRELP	33649
rs1401649	A	G	0.5086	0.0083667	0.00673019	0.21381	PRELP	33649
rs1403534	G	A	0.190775	-0.0117093	0.0085608	0.17138	PRELP	33649
rs1409207	A	G	0.458899	-0.00069989	0.00671446	0.916982	PRELP	33649
rs142424118	C	T	0.990386	0.0219947	0.0343292	0.521718	PRELP	33649
rs1425084	A	G	0.31977	0.0110484	0.00722867	0.126411	PRELP	33649
rs142878202	C	T	0.961436	-0.0233484	0.0181537	0.198391	PRELP	33649
rs1431659	A	G	0.271416	0.00289909	0.00759617	0.702719	PRELP	33649
rs1436351	G	T	0.256019	0.000707197	0.00768488	0.926679	PRELP	33649
rs145225513	T	C	0.767985	-0.000824916	0.00801805	0.918056	PRELP	33649
rs1457575	G	A	0.691224	-0.00304851	0.0072721	0.675066	PRELP	33649
rs1458046	G	A	0.594158	-0.000565717	0.00685829	0.93426	PRELP	33649
rs146949594	G	A	0.98693	-0.0392297	0.0326056	0.228915	PRELP	33649
rs147502994	G	A	0.991278	-0.0170453	0.0361153	0.636948	PRELP	33649
rs147730268	G	T	0.912138	0.0308458	0.0121477	0.0111096	PRELP	33649
rs147823663	T	C	0.992157	0.0318539	0.0387037	0.410497	PRELP	33649
rs147965645	G	A	0.927873	-0.0138773	0.0129672	0.284534	PRELP	33649
rs148108087	G	A	0.945175	0.00699164	0.0154421	0.650718	PRELP	33649
rs1486491	T	C	0.974528	-0.0767199	0.021381	0.000332928	PRELP	33649
rs1533829	A	G	0.760548	-0.0150534	0.00790128	0.0567558	PRELP	33649
rs1575676	C	T	0.632138	0.0177704	0.00696501	0.0107298	PRELP	33649
rs1576655	A	C	0.407517	0.00537173	0.00693742	0.438746	PRELP	33649
rs1587178	C	T	0.285583	-0.00805683	0.00743306	0.278401	PRELP	33649
rs1637666	T	C	0.496849	-0.00725536	0.0067324	0.281178	PRELP	33649
rs1639412	C	T	0.02807	-0.0166142	0.0206918	0.422009	PRELP	33649
rs164485	G	T	0.443726	0.00541253	0.00674384	0.422212	PRELP	33649
rs165046	T	C	0.603172	-0.0044975	0.00685889	0.512006	PRELP	33649
rs1659408	T	G	0.446898	0.0149589	0.00672837	0.0261981	PRELP	33649
rs166980	A	G	0.283247	0.00336616	0.00750221	0.653656	PRELP	33649
rs16829530	G	A	0.959396	-0.016397	0.0171203	0.338188	PRELP	33649
rs168883	C	T	0.489013	0.000648215	0.00678454	0.923884	PRELP	33649
rs16906845	G	A	0.944278	0.0165353	0.0146573	0.259267	PRELP	33649
rs16996637	C	T	0.870614	-0.00208035	0.0100907	0.836662	PRELP	33649
rs17106830	G	A	0.856035	-0.0106493	0.00960925	0.26776	PRELP	33649
rs1715832	T	C	0.760559	-0.0177075	0.00799118	0.0266993	PRELP	33649
rs172906	A	C	0.444271	-0.00151521	0.00698636	0.828301	PRELP	33649
rs1731243	C	T	0.394372	-0.00617282	0.00688377	0.369867	PRELP	33649
rs17325181	A	G	0.760453	-0.00209615	0.00833922	0.801535	PRELP	33649
rs1737887	A	G	0.824648	-0.016058	0.00885915	0.0698956	PRELP	33649
rs17399739	A	G	0.930454	-0.00579875	0.0131835	0.660046	PRELP	33649
rs17537141	T	C	0.843101	0.00781199	0.00935371	0.403618	PRELP	33649
rs17752247	C	A	0.78946	0.00113764	0.00822938	0.89005	PRELP	33649
rs17770336	C	T	0.678052	-0.00195484	0.00716779	0.785064	PRELP	33649
rs17775170	G	A	0.786909	0.00155858	0.00821378	0.849503	PRELP	33649
rs17781552	G	A	0.453701	-0.00827586	0.00726316	0.254524	PRELP	33649
rs17783779	A	G	0.820937	-0.00465395	0.0087891	0.59645	PRELP	33649
rs17789218	T	C	0.756055	0.013335	0.00781109	0.087787	PRELP	33649
rs17807115	A	G	0.925466	-0.0209063	0.0128479	0.103692	PRELP	33649
rs1789171	C	A	0.351477	0.00735358	0.00705693	0.297395	PRELP	33649
rs1793639	G	A	0.578296	0.00277161	0.00683819	0.685248	PRELP	33649
rs1814912	T	C	0.672281	0.0020793	0.00727022	0.774877	PRELP	33649
rs182210	T	C	0.662874	-0.00152514	0.00735443	0.835715	PRELP	33649
rs1829469	A	G	0.796979	0.00158384	0.00837373	0.84998	PRELP	33649
rs184058797	T	C	0.859734	0.0226	0.0100463	0.0244754	PRELP	33649
rs1851601	C	T	0.102959	0.0158887	0.0110638	0.150975	PRELP	33649
rs1859485	T	C	0.661057	-0.00483318	0.00710519	0.496358	PRELP	33649
rs186017271	G	A	0.983809	0.0473308	0.0279102	0.0899187	PRELP	33649
rs186029972	A	G	0.956078	0.0217791	0.017056	0.201631	PRELP	33649
rs1861410	C	T	0.447214	-0.00652141	0.00678526	0.336495	PRELP	33649
rs1871329	A	G	0.763995	-0.0032308	0.00789392	0.682337	PRELP	33649
rs1871338	T	C	0.776286	-0.0113663	0.00806429	0.1587	PRELP	33649
rs188756816	C	T	0.997935	0.0530156	0.0772194	0.492361	PRELP	33649
rs190572876	G	A	0.941183	0.0232559	0.0143122	0.104184	PRELP	33649
rs190734337	G	A	0.997325	0.010776	0.0708436	0.879101	PRELP	33649
rs191557051	A	G	0.991337	-0.0112914	0.0377209	0.76468	PRELP	33649
rs191569181	G	A	0.964199	-0.00755958	0.0182154	0.678135	PRELP	33649
rs1952977	G	A	0.42129	-0.0130111	0.00678722	0.0552383	PRELP	33649
rs1964926	A	G	0.356911	-0.0124069	0.00701375	0.0769042	PRELP	33649
rs1983864	T	G	0.661	-0.00317882	0.00709749	0.65424	PRELP	33649
rs199942345	T	C	0.816906	0.00464045	0.00884002	0.599627	PRELP	33649
rs200119412	T	C	0.444093	0.0104851	0.00681956	0.12417	PRELP	33649
rs2001523	C	T	0.306649	-0.00912638	0.0072801	0.209985	PRELP	33649
rs2001693	C	T	0.751947	-0.00573771	0.0077852	0.461121	PRELP	33649
rs200494678	C	T	0.747352	0.000201133	0.00851466	0.981154	PRELP	33649
rs201574529	C	T	0.721431	-0.00448832	0.00798125	0.573872	PRELP	33649
rs201888337	C	T	0.841616	-0.0123669	0.00941921	0.189201	PRELP	33649
rs2021860	G	T	0.286256	0.00524892	0.00744492	0.48079	PRELP	33649
rs2034768	A	G	0.487718	-0.00770849	0.00669699	0.249716	PRELP	33649
rs2035935	A	G	0.934113	-0.024009	0.013559	0.0766108	PRELP	33649
rs2043538	T	C	0.680816	0.00699622	0.00721055	0.33191	PRELP	33649
rs2059923	C	A	0.399048	0.00163379	0.00688798	0.812507	PRELP	33649
rs211820	A	G	0.590023	0.00114933	0.0067959	0.865701	PRELP	33649
rs211832	G	A	0.163533	-0.0081166	0.00911255	0.373087	PRELP	33649
rs2145272	G	A	0.365226	0.00173867	0.00695861	0.802696	PRELP	33649
rs2162269	C	T	0.333914	-0.00494897	0.0071476	0.488688	PRELP	33649
rs2176807	T	G	0.444876	0.00567356	0.00718589	0.429796	PRELP	33649
rs2177276	C	T	0.863577	0.0108697	0.00979995	0.26736	PRELP	33649
rs2185756	A	C	0.593906	-0.0113208	0.0068446	0.0981319	PRELP	33649
rs2199214	T	C	0.827293	0.00500566	0.00896152	0.576453	PRELP	33649
rs2215878	T	G	0.272303	-0.0013473	0.00753384	0.858068	PRELP	33649
rs2238691	G	A	0.809717	-0.00342345	0.00855397	0.688996	PRELP	33649
rs2239647	A	C	0.453593	0.00113549	0.00677522	0.866902	PRELP	33649
rs2250377	A	G	0.34261	0.0135768	0.00758386	0.0734176	PRELP	33649
rs2253634	G	T	0.517814	0.00319466	0.00670663	0.63383	PRELP	33649
rs2268493	T	C	0.708745	-0.00333446	0.0074495	0.654436	PRELP	33649
rs2306272	T	C	0.712072	0.0163005	0.00740489	0.0277141	PRELP	33649
rs2307111	T	C	0.605798	0.0210791	0.0068814	0.00218988	PRELP	33649
rs2371936	T	G	0.78878	-0.00469013	0.00826727	0.570502	PRELP	33649
rs2381630	G	A	0.667552	0.00712504	0.00714272	0.31851	PRELP	33649
rs2388391	T	C	0.607739	-0.0156187	0.00686049	0.0228092	PRELP	33649
rs2405755	C	T	0.404797	-0.00825922	0.00683332	0.226791	PRELP	33649
rs2412623	A	C	0.199794	0.00898377	0.00841588	0.285756	PRELP	33649
rs2421616	A	G	0.592213	-0.00165299	0.00684211	0.809097	PRELP	33649
rs2425819	G	A	0.58543	0.000553187	0.00682604	0.93541	PRELP	33649
rs2465771	G	A	0.624982	0.00921942	0.00693569	0.183758	PRELP	33649
rs2506141	T	C	0.539751	-0.00593226	0.00673885	0.378694	PRELP	33649
rs252748	C	T	0.408057	0.00469332	0.00686818	0.49439	PRELP	33649
rs2554682	G	A	0.818987	0.00741895	0.00870858	0.394262	PRELP	33649
rs2584954	G	A	0.690638	0.000736552	0.00734866	0.920162	PRELP	33649
rs2613723	G	A	0.341914	-0.00534888	0.00711337	0.452083	PRELP	33649
rs261966	T	C	0.605962	-0.0059487	0.00684497	0.384813	PRELP	33649
rs2627320	G	A	0.218934	-0.00922837	0.00811627	0.255529	PRELP	33649
rs2657899	G	A	0.356871	-0.0170602	0.00701275	0.0149848	PRELP	33649
rs2701040	T	C	0.435037	-0.00303456	0.00677911	0.654418	PRELP	33649
rs2763277	G	A	0.85508	0.00934519	0.00969827	0.33525	PRELP	33649
rs2768419	A	G	0.335261	-0.0165724	0.00711511	0.0198491	PRELP	33649
rs2795346	G	A	0.470052	0.000922859	0.00677035	0.891577	PRELP	33649
rs2829695	C	A	0.589708	0.0107081	0.00681401	0.116071	PRELP	33649
rs28475205	A	G	0.581291	-0.000536693	0.00698234	0.938732	PRELP	33649
rs28480969	T	G	0.563587	-0.00025887	0.00677731	0.969531	PRELP	33649
rs28529801	G	A	0.930264	0.00863759	0.0133014	0.516095	PRELP	33649
rs28593016	C	T	0.957235	-0.00977121	0.016628	0.556778	PRELP	33649
rs28605329	C	T	0.603051	0.00372885	0.00688383	0.588037	PRELP	33649
rs2869044	C	T	0.164389	-0.0164465	0.00962559	0.0875205	PRELP	33649
rs2893877	A	G	0.529511	0.0156957	0.00676841	0.0203972	PRELP	33649
rs2918239	A	C	0.870042	0.0109337	0.0099861	0.273563	PRELP	33649
rs2927258	C	T	0.938125	0.0477628	0.013981	0.000634848	PRELP	33649
rs293841	T	G	0.451425	0.0084833	0.00674015	0.208167	PRELP	33649
rs293965	G	A	0.855022	0.0107501	0.0095404	0.259827	PRELP	33649
rs2943645	C	T	0.355583	0.00529149	0.00704087	0.452329	PRELP	33649
rs295142	A	G	0.598323	-0.00457253	0.00685359	0.504662	PRELP	33649
rs2954021	A	G	0.495813	0.00992991	0.0067284	0.139992	PRELP	33649
rs2963046	A	G	0.365332	-0.00139686	0.00694375	0.840567	PRELP	33649
rs2971674	A	G	0.493139	0.000563859	0.00670297	0.93296	PRELP	33649
rs2978538	C	A	0.530758	-0.00636904	0.00672164	0.343363	PRELP	33649
rs3025316	T	C	0.881943	0.00828356	0.010373	0.42454	PRELP	33649
rs312756	T	C	0.518075	0.0024457	0.00674672	0.716977	PRELP	33649
rs3210043	C	A	0.837095	-0.00291218	0.00912318	0.74957	PRELP	33649
rs334716	G	A	0.04766	-0.00472131	0.0168224	0.778974	PRELP	33649
rs339939	C	T	0.439593	0.00256585	0.0067563	0.704114	PRELP	33649
rs34101608	A	G	0.243633	-0.00384849	0.00787208	0.624928	PRELP	33649
rs34173062	G	A	0.928728	-0.00949791	0.013869	0.493451	PRELP	33649
rs34298980	T	C	0.493484	-0.00051008	0.00707372	0.942515	PRELP	33649
rs34517439	C	A	0.875923	-0.0147039	0.0109585	0.179668	PRELP	33649
rs34552833	A	G	0.762289	0.00662014	0.00792221	0.403356	PRELP	33649
rs34609776	A	G	0.442899	-0.00152836	0.00678939	0.821893	PRELP	33649
rs34722008	G	A	0.643815	-0.00261229	0.00704643	0.710842	PRELP	33649
rs34811474	G	A	0.767794	-0.00568848	0.00793691	0.473552	PRELP	33649
rs34872471	T	C	0.71004	0.0139705	0.00740836	0.0593253	PRELP	33649
rs349443	G	T	0.625583	0.0108514	0.00747377	0.146521	PRELP	33649
rs34959417	C	T	0.719998	0.0118379	0.00751289	0.115099	PRELP	33649
rs35146621	G	A	0.737355	-0.00514837	0.00764556	0.500706	PRELP	33649
rs35246532	C	T	0.813275	-0.000200831	0.00865088	0.981479	PRELP	33649
rs35329479	C	T	0.583119	0.0105976	0.00725183	0.143913	PRELP	33649
rs35374348	C	T	0.919086	0.0161165	0.0124636	0.195984	PRELP	33649
rs35723729	C	T	0.571754	-0.0103181	0.00681064	0.129773	PRELP	33649
rs35754151	A	G	0.877906	-0.0114861	0.0102624	0.263038	PRELP	33649
rs35811052	A	G	0.744405	0.0036079	0.00771892	0.640206	PRELP	33649
rs36055153	G	A	0.839944	0.011971	0.00924813	0.19552	PRELP	33649
rs36113933	A	G	0.80667	0.01315	0.00853019	0.123175	PRELP	33649
rs36117780	A	G	0.770704	0.002689	0.0081666	0.741954	PRELP	33649
rs36124222	T	C	0.565232	-0.0187815	0.00681318	0.00583969	PRELP	33649
rs3738182	G	A	0.806532	0.00578347	0.00903296	0.522002	PRELP	33649
rs3752904	C	T	0.505822	-0.00828668	0.0067132	0.217059	PRELP	33649
rs375784720	T	G	0.907492	0.0155189	0.0125546	0.216419	PRELP	33649
rs376264889	C	A	0.861484	-0.00250582	0.010466	0.810776	PRELP	33649
rs3763466	C	T	0.637132	0.00225025	0.00699077	0.747536	PRELP	33649
rs3766431	G	A	0.544063	-0.0100229	0.00718037	0.162754	PRELP	33649
rs3788265	G	T	0.796373	-0.00273366	0.00835275	0.743459	PRELP	33649
rs3796097	T	C	0.475883	0.00550342	0.00673595	0.413917	PRELP	33649
rs3796107	G	T	0.720051	-0.00848975	0.00751653	0.258697	PRELP	33649
rs3800860	C	T	0.642352	-0.00622257	0.00699565	0.373739	PRELP	33649
rs3801107	T	C	0.503329	0.0169742	0.00672613	0.011615	PRELP	33649
rs3802967	T	C	0.416598	-0.00266001	0.00684142	0.697418	PRELP	33649
rs3808459	T	C	0.440174	0.00263926	0.00676267	0.696338	PRELP	33649
rs3809054	C	T	0.452777	0.00117288	0.00676896	0.862436	PRELP	33649
rs3816086	T	C	0.545425	0.00135075	0.00673641	0.841078	PRELP	33649
rs3853548	A	G	0.491436	-0.000684819	0.00691626	0.921126	PRELP	33649
rs3886692	G	A	0.571514	0.00593789	0.00677916	0.381082	PRELP	33649
rs3895894	C	T	0.390389	0.00603364	0.00689946	0.381841	PRELP	33649
rs3923954	C	T	0.608502	-0.000153789	0.00684575	0.982077	PRELP	33649
rs3926001	C	T	0.565057	0.00825072	0.0067563	0.222014	PRELP	33649
rs39328	C	T	0.575283	-0.00479043	0.00680837	0.481677	PRELP	33649
rs3935505	T	G	0.765007	-0.00871393	0.0079021	0.270142	PRELP	33649
rs4027773	G	T	0.363059	0.000290872	0.00702045	0.966951	PRELP	33649
rs4077707	T	C	0.296483	-0.0150985	0.00737538	0.0406443	PRELP	33649
rs40815	G	A	0.344548	-0.0115501	0.00709911	0.10374	PRELP	33649
rs41279738	T	G	0.973824	-0.00163841	0.0224186	0.94174	PRELP	33649
rs4128811	G	A	0.533386	0.00869039	0.00680745	0.201743	PRELP	33649
rs41290587	C	T	0.993477	-0.0142187	0.041552	0.732207	PRELP	33649
rs4247274	T	C	0.170343	0.0194294	0.00926008	0.0358889	PRELP	33649
rs4269661	C	T	0.556041	0.00190142	0.00674419	0.777994	PRELP	33649
rs4333081	C	T	0.881222	-0.0206746	0.0103425	0.0456089	PRELP	33649
rs435555	C	T	0.444444	0.00577465	0.00678539	0.394746	PRELP	33649
rs4377779	T	C	0.654671	-0.00791733	0.00706116	0.262181	PRELP	33649
rs4411833	A	G	0.349693	0.0108963	0.00710639	0.125199	PRELP	33649
rs4473241	G	T	0.717449	0.0107872	0.00749851	0.150268	PRELP	33649
rs4474229	G	A	0.626424	0.0130251	0.00737003	0.0771774	PRELP	33649
rs4482463	C	A	0.076214	0.0160672	0.0127025	0.205913	PRELP	33649
rs4485893	T	C	0.629749	-0.00238574	0.00694877	0.731348	PRELP	33649
rs4522986	G	T	0.427805	-0.00205263	0.00681014	0.763104	PRELP	33649
rs45486197	G	A	0.934448	-0.000466792	0.0137071	0.972833	PRELP	33649
rs4579802	A	G	0.758213	0.0115878	0.00835471	0.165449	PRELP	33649
rs4635447	A	G	0.725146	0.00212751	0.00772524	0.783011	PRELP	33649
rs4646312	T	C	0.596969	-0.000529607	0.00691517	0.938953	PRELP	33649
rs4663215	C	T	0.228531	-0.000330546	0.0081045	0.967467	PRELP	33649
rs4676964	C	T	0.491218	-0.00726702	0.00676976	0.283067	PRELP	33649
rs4680778	C	T	0.470341	0.00246438	0.00675977	0.715435	PRELP	33649
rs469024	G	A	0.958196	0.0161428	0.0201323	0.422649	PRELP	33649
rs4712856	T	G	0.136317	-0.0164086	0.00985869	0.0960373	PRELP	33649
rs4722033	G	A	0.388587	-0.00748537	0.00692629	0.279822	PRELP	33649
rs4734100	G	A	0.606158	-0.0105001	0.00689768	0.127942	PRELP	33649
rs4735155	G	T	0.602054	0.0126306	0.00702335	0.0721191	PRELP	33649
rs4764465	G	T	0.85806	-7.03362e-05	0.00959761	0.994153	PRELP	33649
rs4783721	G	A	0.588787	-0.00807384	0.00687183	0.240027	PRELP	33649
rs4794824	G	A	0.607833	0.00417167	0.00687002	0.543698	PRELP	33649
rs4816585	A	G	0.516624	0.00970701	0.00678331	0.152427	PRELP	33649
rs4821940	T	C	0.448525	-2.37467e-05	0.00675367	0.997195	PRELP	33649
rs4841112	C	T	0.609302	-0.00480562	0.00691904	0.487338	PRELP	33649
rs4843710	T	G	0.457852	-0.00258415	0.00673543	0.701226	PRELP	33649
rs4848967	G	A	0.849346	0.00217028	0.00957994	0.820778	PRELP	33649
rs4863622	T	C	0.650931	-0.00739415	0.00707652	0.296076	PRELP	33649
rs4865796	G	A	0.310113	-0.0103432	0.00725696	0.154078	PRELP	33649
rs4885150	T	C	0.275946	0.00563113	0.00754364	0.455382	PRELP	33649
rs4905808	T	C	0.555502	0.00412919	0.00676771	0.541775	PRELP	33649
rs4917174	C	T	0.559999	0.00121793	0.00675448	0.856906	PRELP	33649
rs4917451	T	C	0.428824	0.0118062	0.00677393	0.0813542	PRELP	33649
rs4936123	G	A	0.528555	0.00376404	0.00673674	0.576344	PRELP	33649
rs4947582	G	A	0.543409	-0.00479953	0.00677332	0.478577	PRELP	33649
rs4964481	G	A	0.756239	-0.00853686	0.00782111	0.275046	PRELP	33649
rs498140	C	T	0.361453	-0.00562683	0.00746397	0.45093	PRELP	33649
rs4988235	G	A	0.248596	0.0121943	0.00797464	0.12623	PRELP	33649
rs522291	T	C	0.243924	-0.00688798	0.00781495	0.37811	PRELP	33649
rs530448	G	T	0.249374	-0.00586888	0.00777277	0.450215	PRELP	33649
rs539878582	C	A	0.497181	-0.00785327	0.00680523	0.248498	PRELP	33649
rs543874	A	G	0.792505	-0.010572	0.00878975	0.229066	PRELP	33649
rs544884	C	T	0.558572	-0.00404589	0.00681072	0.552481	PRELP	33649
rs545232	C	T	0.572243	0.0150966	0.00676603	0.0256661	PRELP	33649
rs553008476	G	A	0.560268	0.0026916	0.00696091	0.698998	PRELP	33649
rs55671086	T	G	0.650167	-0.00157354	0.00705777	0.823573	PRELP	33649
rs557951	T	G	0.689882	-0.00491622	0.0072734	0.499092	PRELP	33649
rs55807460	C	A	0.557309	-0.00237303	0.0068021	0.727188	PRELP	33649
rs55892415	G	A	0.725821	0.009468	0.00755102	0.209889	PRELP	33649
rs55930653	A	G	0.890812	0.00413579	0.0108615	0.70337	PRELP	33649
rs56027863	A	G	0.49786	-0.0103592	0.00673703	0.124135	PRELP	33649
rs56040601	G	A	0.545477	0.00138318	0.00722318	0.84814	PRELP	33649
rs562990	T	C	0.690105	0.00459778	0.00736342	0.532361	PRELP	33649
rs563689323	T	C	0.998478	-0.178707	0.100159	0.0743875	PRELP	33649
rs56376353	T	C	0.803291	-0.00226013	0.00848566	0.789973	PRELP	33649
rs57307148	C	A	0.785873	0.0010126	0.00822703	0.902042	PRELP	33649
rs5749631	T	C	0.376871	-0.00984174	0.00692645	0.155348	PRELP	33649
rs57567908	G	T	0.651437	-0.00979464	0.00751621	0.192528	PRELP	33649
rs57705647	T	C	0.551876	-0.00104446	0.00673146	0.876694	PRELP	33649
rs5771245	T	C	0.387187	-0.00369448	0.00700063	0.597683	PRELP	33649
rs577493	T	C	0.298224	0.00377968	0.00744456	0.611657	PRELP	33649
rs58138963	T	C	0.95938	-0.0192672	0.0170998	0.25985	PRELP	33649
rs590824	C	T	0.835968	-0.00826404	0.00904798	0.361055	PRELP	33649
rs59084270	C	T	0.688936	0.000254676	0.00723796	0.971931	PRELP	33649
rs594585	T	G	0.406767	0.000164907	0.00687605	0.980866	PRELP	33649
rs6021276	T	C	0.364421	0.00306258	0.00699126	0.661343	PRELP	33649
rs60227059	C	T	0.883567	-0.00437919	0.0109683	0.689703	PRELP	33649
rs6074432	C	T	0.457147	0.0109909	0.00673762	0.102831	PRELP	33649
rs6091528	C	T	0.817409	0.011871	0.00869838	0.172335	PRELP	33649
rs61256039	C	T	0.79653	0.00234727	0.0084027	0.779979	PRELP	33649
rs6133765	A	G	0.690711	0.00189274	0.00729991	0.795417	PRELP	33649
rs613937	A	G	0.823234	-0.0161795	0.00877534	0.0652199	PRELP	33649
rs61735104	C	T	0.995498	0.0375364	0.0500762	0.453504	PRELP	33649
rs61744853	A	C	0.990119	-0.0191406	0.0360346	0.595299	PRELP	33649
rs61793868	A	G	0.688634	0.0114309	0.00725697	0.115218	PRELP	33649
rs61813293	G	T	0.856548	-0.00659914	0.0101776	0.516728	PRELP	33649
rs61833201	A	G	0.320235	0.0162281	0.00765376	0.0339821	PRELP	33649
rs61909169	G	A	0.854723	-0.00135485	0.00975632	0.889554	PRELP	33649
rs61910353	C	T	0.88386	-0.00601019	0.0104905	0.5667	PRELP	33649
rs61942905	T	C	0.926905	0.00512378	0.0129544	0.692457	PRELP	33649
rs61975628	A	G	0.494541	-0.00400918	0.00676062	0.553168	PRELP	33649
rs61992671	A	G	0.505022	-0.0103139	0.00701486	0.14148	PRELP	33649
rs62043053	C	T	0.894336	0.000502398	0.011103	0.963909	PRELP	33649
rs62089461	C	T	0.641473	-0.000217926	0.00698114	0.975097	PRELP	33649
rs62147190	C	A	0.376589	0.00430453	0.00704028	0.540925	PRELP	33649
rs62234986	A	C	0.743559	-0.00433216	0.00771498	0.574439	PRELP	33649
rs62254090	G	A	0.801075	0.00697093	0.00854122	0.414414	PRELP	33649
rs62405422	T	C	0.819577	-0.0178985	0.00872394	0.0402031	PRELP	33649
rs62498221	A	G	0.818726	-0.00377028	0.00871853	0.665419	PRELP	33649
rs62502390	T	G	0.444189	-0.00593033	0.00673567	0.378623	PRELP	33649
rs62517685	A	G	0.836388	-0.00289715	0.00909708	0.750129	PRELP	33649
rs62575690	G	A	0.460669	-0.00454952	0.00674168	0.499781	PRELP	33649
rs633911	A	G	0.746749	0.00135494	0.00776549	0.861486	PRELP	33649
rs6431726	A	G	0.356054	-0.00119446	0.00701702	0.864835	PRELP	33649
rs643911	T	C	0.421322	0.00771075	0.00726783	0.288715	PRELP	33649
rs6443237	A	G	0.667199	-0.00338908	0.00712888	0.634501	PRELP	33649
rs6443750	T	C	0.192784	0.00142822	0.00852291	0.866918	PRELP	33649
rs6447979	A	G	0.505114	-0.00651409	0.0067372	0.333602	PRELP	33649
rs645718	C	A	0.952247	-0.0175884	0.0157632	0.264513	PRELP	33649
rs6467605	T	C	0.4289	-0.00515065	0.00680828	0.449333	PRELP	33649
rs6475477	T	C	0.509885	-0.00234551	0.00674205	0.727921	PRELP	33649
rs6501979	C	T	0.704791	-0.010625	0.00737817	0.14985	PRELP	33649
rs653178	C	T	0.483358	-0.0213722	0.00668594	0.00139066	PRELP	33649
rs6567160	T	C	0.7661	-0.0207876	0.00793962	0.00883914	PRELP	33649
rs6569648	C	T	0.239353	-0.00108063	0.00788031	0.890928	PRELP	33649
rs661818	T	C	0.35868	-0.00614591	0.00701055	0.380668	PRELP	33649
rs66494408	A	G	0.873775	0.0180715	0.0101031	0.0736614	PRELP	33649
rs66720517	C	T	0.834933	-0.00262345	0.00907336	0.772476	PRELP	33649
rs6674970	G	A	0.303085	-0.000826647	0.00775016	0.915057	PRELP	33649
rs668853	C	T	0.411231	-0.0119907	0.00685031	0.0800498	PRELP	33649
rs6698073	C	T	0.661105	-0.00532351	0.00752439	0.479255	PRELP	33649
rs6700838	C	T	0.416208	0.00730077	0.00725935	0.314557	PRELP	33649
rs6715061	G	A	0.682616	-0.0109042	0.00723099	0.131559	PRELP	33649
rs6726762	G	A	0.802958	-0.0254126	0.00849249	0.00276828	PRELP	33649
rs6739199	C	T	0.715138	5.46166e-05	0.00742723	0.994133	PRELP	33649
rs67513875	C	A	0.867493	0.00582815	0.00989156	0.555724	PRELP	33649
rs67609008	T	C	0.720951	-0.00219318	0.00750744	0.770183	PRELP	33649
rs676788	C	T	0.402311	0.0154999	0.00685232	0.0236979	PRELP	33649
rs6775710	T	C	0.370683	-0.00489871	0.00697256	0.482324	PRELP	33649
rs6801674	T	C	0.584939	-0.00432158	0.00680959	0.525669	PRELP	33649
rs6803404	A	G	0.908592	-0.00724983	0.0116683	0.534385	PRELP	33649
rs6885658	C	T	0.710689	-0.00675028	0.00738077	0.360414	PRELP	33649
rs6903114	T	C	0.328195	-0.00314516	0.00737139	0.669619	PRELP	33649
rs6909726	A	G	0.879499	-0.00122574	0.010358	0.9058	PRELP	33649
rs6932436	C	T	0.369216	0.00257345	0.00697124	0.712013	PRELP	33649
rs6974577	G	T	0.541127	-0.00431561	0.00676261	0.523371	PRELP	33649
rs6989472	T	C	0.176936	0.00989982	0.00882233	0.261806	PRELP	33649
rs7006475	G	T	0.392132	0.014487	0.00687961	0.0352225	PRELP	33649
rs701825	G	A	0.285947	0.000703554	0.007437	0.924631	PRELP	33649
rs701855	G	A	0.594814	-0.0133633	0.00687989	0.0520931	PRELP	33649
rs7037489	G	A	0.765975	0.0059133	0.00793508	0.456145	PRELP	33649
rs7040568	G	A	0.164329	-0.0116324	0.0089876	0.19557	PRELP	33649
rs705150	T	C	0.517786	0.000284034	0.00672184	0.966295	PRELP	33649
rs706057	T	C	0.39597	-0.00128792	0.00689758	0.85188	PRELP	33649
rs7068275	A	C	0.625081	0.00330035	0.00696404	0.635561	PRELP	33649
rs7081960	A	G	0.8724	0.0125391	0.0101165	0.215172	PRELP	33649
rs7084454	G	A	0.676157	0.0110299	0.00718261	0.124628	PRELP	33649
rs7089920	T	C	0.902791	-0.00133399	0.0113054	0.906072	PRELP	33649
rs7115200	T	G	0.561265	-0.00852159	0.00679469	0.209786	PRELP	33649
rs7124681	C	A	0.592217	0.0153571	0.00682748	0.0244935	PRELP	33649
rs7132908	G	A	0.613555	-0.0041893	0.00691881	0.544851	PRELP	33649
rs713586	T	C	0.51006	-0.0049095	0.00674466	0.466669	PRELP	33649
rs7136715	G	A	0.730685	0.00736909	0.00757077	0.330374	PRELP	33649
rs71461063	C	T	0.895009	0.0147464	0.0109867	0.17953	PRELP	33649
rs71494935	A	G	0.594927	-0.0106954	0.00715975	0.135222	PRELP	33649
rs7151001	T	C	0.21032	0.010029	0.00830126	0.226997	PRELP	33649
rs7159126	T	C	0.719388	-0.0100449	0.0074482	0.177454	PRELP	33649
rs716387	T	C	0.503216	0.0157378	0.00673139	0.0193883	PRELP	33649
rs7166890	C	T	0.677597	-0.00736859	0.007197	0.30591	PRELP	33649
rs7186498	C	T	0.530568	-0.0138843	0.00670033	0.038249	PRELP	33649
rs7227726	G	A	0.315607	0.00222352	0.00741316	0.764221	PRELP	33649
rs7236870	A	G	0.652418	0.00430783	0.00703546	0.540339	PRELP	33649
rs7243357	T	G	0.824108	-0.00863815	0.00882647	0.327746	PRELP	33649
rs7250055	C	T	0.781112	0.00375886	0.00812372	0.643578	PRELP	33649
rs7265566	G	A	0.752174	-0.00591645	0.0078172	0.44914	PRELP	33649
rs72675820	A	C	0.352439	0.00230426	0.00703409	0.743226	PRELP	33649
rs7270780	G	A	0.836091	-0.0184623	0.0103184	0.0735733	PRELP	33649
rs72720396	A	G	0.769622	0.0053012	0.00848071	0.531912	PRELP	33649
rs72740955	C	T	0.667088	-0.00915831	0.00712783	0.198839	PRELP	33649
rs72816396	A	G	0.426234	0.0109554	0.00697013	0.116005	PRELP	33649
rs72847212	T	C	0.796875	-0.00367831	0.00838724	0.660981	PRELP	33649
rs72885986	A	G	0.744366	-0.00789104	0.00781728	0.312766	PRELP	33649
rs72893792	G	A	0.915889	0.00548096	0.0122331	0.654122	PRELP	33649
rs72953203	A	G	0.795898	0.00181897	0.008587	0.832241	PRELP	33649
rs729691	C	T	0.751765	0.00441722	0.00782354	0.572341	PRELP	33649
rs73108339	C	T	0.935823	-0.00230275	0.0136231	0.865771	PRELP	33649
rs7310929	T	C	0.619247	-0.00891716	0.00690733	0.196714	PRELP	33649
rs73121822	T	C	0.930838	9.32311e-05	0.0133343	0.994421	PRELP	33649
rs73132546	A	C	0.882889	-0.00984826	0.0104233	0.344747	PRELP	33649
rs73140993	T	C	0.920368	0.000543343	0.0123984	0.965045	PRELP	33649
rs73228813	C	T	0.826174	-0.0122065	0.0090271	0.176308	PRELP	33649
rs7342828	T	G	0.350418	-0.00258837	0.00708549	0.714883	PRELP	33649
rs7365	A	G	0.521392	0.00632214	0.00674421	0.348544	PRELP	33649
rs737641	G	A	0.646419	0.0104588	0.00746483	0.161192	PRELP	33649
rs738161	C	A	0.434655	0.00630858	0.00681539	0.354635	PRELP	33649
rs73954922	A	C	0.934303	-0.0209213	0.0137567	0.128307	PRELP	33649
rs742395	G	A	0.430444	-0.00219949	0.00674599	0.744391	PRELP	33649
rs74278876	C	T	0.853848	0.00528635	0.0095567	0.580156	PRELP	33649
rs7438724	G	A	0.425689	0.00284346	0.00679888	0.675783	PRELP	33649
rs74882068	C	A	0.865841	0.00082037	0.00984027	0.933558	PRELP	33649
rs749100	A	G	0.578025	0.00588869	0.00682364	0.388146	PRELP	33649
rs7501506	C	T	0.732122	-0.0017662	0.00762095	0.816728	PRELP	33649
rs752004	T	C	0.509124	0.0062073	0.00672427	0.355945	PRELP	33649
rs7535528	G	A	0.62799	-0.00038037	0.00745316	0.959298	PRELP	33649
rs75513445	C	T	0.939528	-0.00931626	0.0142228	0.512452	PRELP	33649
rs7559460	T	C	0.613827	-0.00302924	0.00700635	0.665483	PRELP	33649
rs7561278	T	C	0.782204	-0.00116992	0.00824637	0.887182	PRELP	33649
rs7563170	C	T	0.524898	-0.0129235	0.00673774	0.0551011	PRELP	33649
rs75699757	A	G	0.836228	-0.00867059	0.00916427	0.344082	PRELP	33649
rs7584354	C	T	0.556066	0.00444379	0.00678118	0.512267	PRELP	33649
rs7584921	A	G	0.644306	0.0133005	0.00709611	0.060885	PRELP	33649
rs7585000	A	C	0.696953	-0.00075647	0.00731168	0.917597	PRELP	33649
rs7599312	G	A	0.73157	0.000288573	0.00767007	0.969988	PRELP	33649
rs7611526	A	C	0.644864	-0.000456902	0.00706758	0.948454	PRELP	33649
rs76264435	G	A	0.756453	0.00337847	0.00791813	0.669616	PRELP	33649
rs7631156	G	A	0.681114	-0.00369318	0.00721011	0.608496	PRELP	33649
rs7632212	G	A	0.543159	0.0111327	0.00673504	0.09834	PRELP	33649
rs7638903	G	A	0.878962	-0.0231611	0.0102938	0.0244484	PRELP	33649
rs76404385	C	T	0.916405	-0.0171116	0.0121956	0.160587	PRELP	33649
rs7655198	A	C	0.584082	0.0102021	0.00680233	0.133667	PRELP	33649
rs76652177	G	A	0.398389	0.00177603	0.00705415	0.801218	PRELP	33649
rs76726175	A	C	0.937112	0.00854862	0.0141064	0.544509	PRELP	33649
rs7686226	A	G	0.584633	0.00106267	0.00678555	0.875554	PRELP	33649
rs76880877	A	C	0.862025	-0.00253544	0.00977767	0.795397	PRELP	33649
rs76895963	T	G	0.979136	0.00847567	0.0258776	0.743267	PRELP	33649
rs76929553	C	T	0.951406	0.0313687	0.0155353	0.043467	PRELP	33649
rs77046183	G	A	0.938542	-0.0147176	0.0140106	0.293504	PRELP	33649
rs77083636	G	T	0.973045	-0.0135002	0.0206953	0.514187	PRELP	33649
rs7708822	C	T	0.629117	-0.00517004	0.00697205	0.458368	PRELP	33649
rs7715256	G	T	0.426621	-0.0122849	0.00676523	0.0693873	PRELP	33649
rs77169412	C	T	0.891483	-2.837e-05	0.0107992	0.997904	PRELP	33649
rs7760082	G	A	0.328941	0.00291471	0.00716012	0.683953	PRELP	33649
rs77939209	A	G	0.496476	-0.0172729	0.00676767	0.0107026	PRELP	33649
rs7798292	G	A	0.561196	0.00345725	0.00671924	0.606882	PRELP	33649
rs78009255	T	G	0.370114	0.00326791	0.0071941	0.649649	PRELP	33649
rs780093	T	C	0.380249	-0.00186276	0.0069419	0.788441	PRELP	33649
rs7808335	A	C	0.261902	-0.0089176	0.00762664	0.242295	PRELP	33649
rs78378222	T	G	0.987284	0.0468483	0.0306352	0.126207	PRELP	33649
rs7850188	T	C	0.629787	-0.00785254	0.00695751	0.259049	PRELP	33649
rs7852273	A	G	0.581274	0.00660458	0.00683941	0.334212	PRELP	33649
rs78574741	G	A	0.899374	-0.0068669	0.0113137	0.543881	PRELP	33649
rs78621209	G	A	0.989034	-0.0269003	0.0321851	0.403268	PRELP	33649
rs7873302	T	C	0.525797	-0.00529933	0.00671237	0.429827	PRELP	33649
rs78826130	A	G	0.775535	0.0158419	0.00808189	0.0499758	PRELP	33649
rs7915846	T	C	0.467745	-0.00906727	0.00676406	0.18008	PRELP	33649
rs79357285	G	A	0.895638	-0.00188603	0.0110078	0.86396	PRELP	33649
rs7937815	G	A	0.485055	-0.0145791	0.00670984	0.0297961	PRELP	33649
rs7954946	C	T	0.429296	0.0088446	0.00681959	0.194652	PRELP	33649
rs7958005	G	T	0.901994	-0.0115533	0.0113204	0.307458	PRELP	33649
rs79589176	G	A	0.420383	-0.0126717	0.00679397	0.0621613	PRELP	33649
rs7973271	C	A	0.555219	0.00906238	0.00675371	0.179649	PRELP	33649
rs7995989	A	G	0.11635	-0.0103726	0.0104817	0.322375	PRELP	33649
rs79994299	G	A	0.888195	-0.00455421	0.0108138	0.673646	PRELP	33649
rs8013959	A	G	0.70829	-0.00531891	0.00743717	0.474498	PRELP	33649
rs8033609	C	A	0.45373	-0.0133008	0.00677508	0.0496238	PRELP	33649
rs8068749	A	G	0.664319	0.00648267	0.00713578	0.363628	PRELP	33649
rs8081968	C	T	0.663413	-0.00949582	0.00709378	0.180697	PRELP	33649
rs8090983	A	G	0.668273	-0.00185373	0.00715649	0.795614	PRELP	33649
rs8111686	G	A	0.670112	0.0138045	0.00715749	0.0537712	PRELP	33649
rs8112818	A	G	0.602377	-0.0150816	0.00687261	0.0282027	PRELP	33649
rs8127221	C	T	0.662997	0.00140067	0.00711543	0.843945	PRELP	33649
rs823075	C	T	0.584391	0.0123876	0.00727934	0.0888035	PRELP	33649
rs849138	G	A	0.49368	-0.00912548	0.00671899	0.174412	PRELP	33649
rs853807	C	T	0.647463	0.0100059	0.0070626	0.156558	PRELP	33649
rs8756	C	A	0.483803	-0.0103621	0.00673297	0.123803	PRELP	33649
rs875729	G	A	0.454974	-0.00185344	0.00675964	0.783937	PRELP	33649
rs879620	C	T	0.384406	0.0056644	0.00693038	0.41374	PRELP	33649
rs887966	T	C	0.429775	0.00531392	0.00683511	0.436896	PRELP	33649
rs895412	T	C	0.519008	0.00809987	0.00674156	0.229564	PRELP	33649
rs900399	A	G	0.602561	0.00110819	0.00688962	0.872212	PRELP	33649
rs917088	G	A	0.548772	-0.00588941	0.00676883	0.384258	PRELP	33649
rs923428	T	C	0.616745	0.00391643	0.00735465	0.594373	PRELP	33649
rs9307986	G	A	0.597805	0.00555359	0.0068178	0.415317	PRELP	33649
rs931528	A	G	0.629023	0.000266718	0.00693562	0.969324	PRELP	33649
rs9317002	C	A	0.486969	0.00425216	0.00676599	0.529702	PRELP	33649
rs9347762	G	T	0.482131	0.0109582	0.00673284	0.103616	PRELP	33649
rs9383643	A	C	0.71639	-0.0131153	0.00743479	0.0777249	PRELP	33649
rs9384414	G	T	0.48409	0.00839984	0.00676221	0.214172	PRELP	33649
rs9424465	T	G	0.6569	-0.00204633	0.00750634	0.785151	PRELP	33649
rs9449295	T	C	0.458316	-0.00370257	0.00674924	0.583287	PRELP	33649
rs9460120	A	C	0.629703	0.00114497	0.00698171	0.869735	PRELP	33649
rs947088	G	T	0.279265	-0.00351753	0.00752352	0.640115	PRELP	33649
rs9506352	G	A	0.680181	0.0136803	0.00720386	0.0575612	PRELP	33649
rs9507889	A	C	0.316723	0.0066908	0.00725036	0.356099	PRELP	33649
rs9520496	G	A	0.532323	-0.0115876	0.0067463	0.0858658	PRELP	33649
rs9531762	C	T	0.616584	-0.00986877	0.00694267	0.155182	PRELP	33649
rs957512	T	C	0.672153	0.00214231	0.00718141	0.765464	PRELP	33649
rs9579775	A	C	0.865091	0.00358673	0.0102556	0.726539	PRELP	33649
rs9591732	A	G	0.873991	0.00258735	0.0101198	0.798205	PRELP	33649
rs9592491	G	A	0.350891	-0.00548947	0.00707488	0.437801	PRELP	33649
rs9606878	A	G	0.459687	-0.00906091	0.00673368	0.178428	PRELP	33649
rs961261	A	G	0.523267	0.000584034	0.0067308	0.930854	PRELP	33649
rs9644952	C	A	0.791769	-0.0114395	0.00823692	0.164891	PRELP	33649
rs9646485	G	A	0.8529	0.0124608	0.00944111	0.186887	PRELP	33649
rs9651614	C	T	0.356646	-0.00384176	0.0071755	0.592374	PRELP	33649
rs9799133	G	A	0.588481	-0.0177897	0.0069035	0.00996873	PRELP	33649
rs980014	T	G	0.467442	-0.00557881	0.00675199	0.408665	PRELP	33649
rs9809453	C	T	0.723408	0.0072705	0.00753746	0.334754	PRELP	33649
rs9814835	T	C	0.358591	0.0119843	0.00699699	0.0867521	PRELP	33649
rs9833347	C	A	0.113154	-0.0121385	0.0106045	0.252352	PRELP	33649
rs9839167	G	A	0.895408	-0.0197764	0.0109533	0.0709954	PRELP	33649
rs9849919	C	T	0.649638	-0.00677577	0.00705238	0.336664	PRELP	33649
rs9859262	C	A	0.864414	0.00836313	0.0119043	0.482347	PRELP	33649
rs9867423	C	T	0.806187	0.00746896	0.00849916	0.379517	PRELP	33649
rs994750	T	C	0.311302	0.00191112	0.00724282	0.791885	PRELP	33649
rs9977825	T	C	0.359036	-0.00364858	0.00700438	0.602436	PRELP	33649
rs998584	C	A	0.519678	0.00431147	0.00672122	0.521216	PRELP	33649
rs9994651	G	A	0.670623	-0.00239667	0.00721754	0.739842	PRELP	33649

### Sheet: Supplementary Table 17
Supplementary Table 17: Interaction Analysis for BMI and EUR proteomic BMI in predicting selected cardio-metabolioc outcomes
Outcome	Estimate	LowerCI	UpperCI	p.value	fdr_p	Term
Visceral_Fat	0.084336	0.0291019	0.13957	0.00280903	0.00578033	EUR Proteomic Score_BMIadj
Subcutaneous_Fat	0.0530838	0.0229158	0.0832518	0.000581311	0.004444	EUR Proteomic Score_BMIadj
Matsuda_Index	-0.107035	-0.17695	-0.0371202	0.00273743	0.00578033	EUR Proteomic Score_BMIadj
HOMA_IR	0.0620252	-0.00866121	0.132712	0.0853812	0.128072	EUR Proteomic Score_BMIadj
Fasting Glucose	0.0295189	-0.0477192	0.106757	0.45336	0.45336	EUR Proteomic Score_BMIadj
TwoHour_Glucose	0.114266	0.0383791	0.190152	0.00321129	0.00578033	EUR Proteomic Score_BMIadj
TG	0.127966	0.0519922	0.20394	0.000987556	0.004444	EUR Proteomic Score_BMIadj
Systolic_BP	0.0619119	-0.0141198	0.137944	0.11035	0.141878	EUR Proteomic Score_BMIadj
Diastolic_BP	0.055863	-0.0209979	0.132724	0.154065	0.173324	EUR Proteomic Score_BMIadj
Visceral_Fat	0.0886776	0.0382353	0.13912	0.000588043	0.0026462	EUR Proteomic Score_WCadj
Subcutaneous_Fat	0.0857328	0.0542647	0.117201	1.16093e-07	1.04484e-06	EUR Proteomic Score_WCadj
Matsuda_Index	-0.112348	-0.180381	-0.0443149	0.00123792	0.00371377	EUR Proteomic Score_WCadj
HOMA_IR	0.0744695	0.0052126	0.143726	0.03511	0.052665	EUR Proteomic Score_WCadj
Fasting Glucose	0.0276944	-0.0480072	0.103396	0.472899	0.472899	EUR Proteomic Score_WCadj
TwoHour_Glucose	0.109461	0.0350428	0.183879	0.00399059	0.00897883	EUR Proteomic Score_WCadj
TG	0.106124	0.0319082	0.18034	0.0051239	0.00922301	EUR Proteomic Score_WCadj
Systolic_BP	0.0658877	-0.00883954	0.140615	0.0838847	0.105548	EUR Proteomic Score_WCadj
Diastolic_BP	0.0646708	-0.0110005	0.140342	0.0938208	0.105548	EUR Proteomic Score_WCadj
Visceral_Fat	0.106529	0.0519883	0.16107	0.000135942	0.000611738	8-Protein Proteomic Score (EUR weights)_BMIadj
Subcutaneous_Fat	0.0388812	0.00888691	0.0688755	0.0111292	0.0250406	8-Protein Proteomic Score (EUR weights)_BMIadj
Matsuda_Index	-0.146329	-0.215256	-0.0774014	3.41838e-05	0.000307654	8-Protein Proteomic Score (EUR weights)_BMIadj
HOMA_IR	0.0354367	-0.0346935	0.105567	0.321564	0.365971	8-Protein Proteomic Score (EUR weights)_BMIadj
Fasting Glucose	0.0383658	-0.0381511	0.114883	0.325307	0.365971	8-Protein Proteomic Score (EUR weights)_BMIadj
TwoHour_Glucose	0.0581834	-0.0173137	0.13368	0.130733	0.235319	8-Protein Proteomic Score (EUR weights)_BMIadj
TG	0.0993412	0.0238602	0.174822	0.00995819	0.0250406	8-Protein Proteomic Score (EUR weights)_BMIadj
Systolic_BP	0.00552318	-0.0699362	0.0809826	0.885794	0.885794	8-Protein Proteomic Score (EUR weights)_BMIadj
Diastolic_BP	0.050574	-0.0256044	0.126752	0.192893	0.289339	8-Protein Proteomic Score (EUR weights)_BMIadj
Visceral_Fat	0.0833332	0.0324595	0.134207	0.00135494	0.00609724	8-Protein Proteomic Score (EUR weights)_WCadj
Subcutaneous_Fat	0.0446483	0.012531	0.0767657	0.00649574	0.0194872	8-Protein Proteomic Score (EUR weights)_WCadj
Matsuda_Index	-0.136597	-0.204941	-0.0682528	9.4844e-05	0.000853596	8-Protein Proteomic Score (EUR weights)_WCadj
HOMA_IR	0.0310054	-0.0389368	0.100948	0.384472	0.494321	8-Protein Proteomic Score (EUR weights)_WCadj
Fasting Glucose	0.0287	-0.0475742	0.104974	0.460369	0.517915	8-Protein Proteomic Score (EUR weights)_WCadj
TwoHour_Glucose	0.0488463	-0.0264477	0.12414	0.203235	0.304853	8-Protein Proteomic Score (EUR weights)_WCadj
TG	0.0753242	0.000360999	0.150287	0.0489095	0.110046	8-Protein Proteomic Score (EUR weights)_WCadj
Systolic_BP	0.00217901	-0.0732548	0.0776129	0.954797	0.954797	8-Protein Proteomic Score (EUR weights)_WCadj
Diastolic_BP	0.0509757	-0.0253212	0.127272	0.190073	0.304853	8-Protein Proteomic Score (EUR weights)_WCadj

### Sheet: Supplementary Table 18
Supplementary Table 18: Calibration Coefficient of 6/8 proteins available in QBB
UniProt ID	Full Name	Gene Symbol	Coefficient
P41159	Leptin	LEP	3.1141
Q9UK05	Growth/differentiation factor 2	GDF2	-1.6438
Q151090	Advanced glycosylation end product-specific receptor; soluble	AGER	-1.2751
P18065	Insulin-like growth factor-binding protein 2	IGFBP2	-0.4766
Q9BYF1	Angiotensin-converting enzyme 2	ACE2	0.1723
P35318	Adrenomedullin	ADM	0.0125

### Sheet: Supplementary Table 19
Supplementary Table 22: Proteomic BMI association with metabolic traits in QBB in the full cohort.
	BMI-unadjusted						BMI-adjusted
Trait	β	Std. Error	95% CI	p-value	FDR q-value		β	Std. Error	95% CI	p-value	FDR q-value
HOMA-IR	0.202	0.026	(0.15, 0.253)	2.59e-14	5.83e-14	*	0.156	0.037	(0.083, 0.229)	3.03e-05	5.46e-05	*
QUICKI	-0.444	0.024	(-0.492, -0.397)	6.01e-69	5.41e-68	*	-0.369	0.034	(-0.437, -0.302)	3.37e-26	3.04e-25	*
TyG Index	0.253	0.023	(0.208, 0.299)	1.06e-26	3.18e-26	*	0.227	0.033	(0.162, 0.292)	8.65e-12	3.89e-11	*
Glucose	0.162	0.025	(0.113, 0.212)	2.06e-10	3.09e-10	*	0.109	0.036	(0.038, 0.18)	0.003	0.004	*
HbA1c	0.129	0.025	(0.079, 0.179)	3.93e-07	5.05e-07	*	0.042	0.036	(-0.029, 0.112)	0.252	0.323
Triglycerides	0.174	0.025	(0.125, 0.222)	4.97e-12	8.94e-12	*	0.172	0.035	(0.103, 0.242)	1.22e-06	2.75e-06	*
HDL Cholesterol	-0.269	0.023	(-0.313, -0.224)	4.67e-31	2.1e-30	*	-0.201	0.032	(-0.264, -0.138)	5.02e-10	1.5e-09	*
LDL Cholesterol	0.061	0.026	(0.01, 0.111)	0.019	0.022	*	0.009	0.037	(-0.063, 0.08)	0.816	0.918
Total Cholesterol	0.025	0.026	(-0.026, 0.075)	0.335	0.335		0.002	0.036	(-0.069, 0.074)	0.945	0.945

### Sheet: Supplementary Table 20
Supplementary Table 23: Proteomic BMI association with metabolic traits in Normal weight individuals n QBB.
	Unadjusted						BMI-adjusted
Trait	β	Std. Error	95% CI	p-value	FDR q-value		β	Std. Error	95% CI	p-value	FDR q-value
HOMA-IR	0.201	0.055	(0.093, 0.308)	0.000275	0.000494	*	0.19	0.063	(0.066, 0.313)	0.003	0.005	*
QUICKI	-0.355	0.053	(-0.458, -0.251)	6.38e-11	5.74e-10	*	-0.323	0.061	(-0.443, -0.204)	1.66e-07	1.49e-06	*
TyG Index	0.302	0.046	(0.212, 0.392)	1.49e-10	6.69e-10	*	0.27	0.053	(0.167, 0.373)	3.95e-07	1.78e-06	*
Glucose	0.149	0.053	(0.046, 0.253)	0.005	0.007	*	0.134	0.06	(0.016, 0.252)	0.026	0.039	*
HbA1c	-0.016	0.054	(-0.122, 0.09)	0.772	0.772		-0.049	0.062	(-0.17, 0.072)	0.425	0.547
Triglycerides	0.281	0.049	(0.185, 0.377)	1.55e-08	4.64e-08	*	0.259	0.056	(0.15, 0.369)	4.44e-06	1.33e-05	*
HDL Cholesterol	-0.247	0.047	(-0.34, -0.155)	2.65e-07	5.97e-07	*	-0.239	0.054	(-0.345, -0.133)	1.28e-05	2.87e-05	*
LDL Cholesterol	0.086	0.051	(-0.015, 0.187)	0.094	0.121		0.014	0.058	(-0.1, 0.129)	0.807	0.907
Total Cholesterol	0.07	0.051	(-0.03, 0.17)	0.17	0.191		-0.007	0.058	(-0.12, 0.107)	0.907	0.907

### Sheet: Supplementary Table 21
Supplementary Table 24: Adjusted marginal means (95% CI) of metabolic traits across within-stratum discrepancy quintiles in Normal Weight individuals adjusted for age and sex in QBB.
Trait	Q1	Q2	Q3	Q4	Q5
TyG Index	7.986 (7.884, 8.088)	8.252 (8.154, 8.35)	8.304 (8.211, 8.398)	8.296 (8.197, 8.395)	8.342 (8.238, 8.445)
HOMA-IR	1.413 (0.263, 2.563)	2.911 (1.805, 4.017)	2.681 (1.623, 3.738)	2.74 (1.597, 3.882)	3.485 (2.322, 4.648)
QUICKI	0.375 (0.366, 0.384)	0.354 (0.346, 0.363)	0.355 (0.346, 0.363)	0.348 (0.339, 0.357)	0.348 (0.339, 0.357)
HDL Cholesterol	1.618 (1.544, 1.692)	1.454 (1.382, 1.525)	1.453 (1.385, 1.521)	1.418 (1.346, 1.49)	1.373 (1.298, 1.449)

### Sheet: Supplementary Table 22
Supplementary Table 25: Adjusted R² decomposition in Normal Weight in QBB
Trait	Null Adj R²	Full Adj R²	ΔR² BMI (95% CI)	ΔR² 6protpBMI (95% CI)	Partial R² BMI (95% CI)	Partial R² 6protpBMI (95% CI)
HOMA-IR	0	0.021	0.003 (0.000, 0.024)	0.023 (0.009, 0.049)	0.000 (0.000, 0.005)	0.018 (0.003, 0.037)
QUICKI	0	0.087	0.030 (0.008, 0.074)	0.086 (0.045, 0.149)	0.000 (0.000, 0.017)	0.057 (0.021, 0.099)
TyG Index	0.23	0.296	0.026 (0.007, 0.055)	0.065 (0.030, 0.114)	0.001 (0.000, 0.014)	0.040 (0.013, 0.075)
HDL Cholesterol	0.211	0.252	0.011 (0.000, 0.038)	0.043 (0.015, 0.081)	0.000 (0.000, 0.009)	0.030 (0.007, 0.063)

### Sheet: Supplementary Table 23
Supplementary Table 19: Participants with at least 2 BMI measurements in UKBB and QBB
Characteristic	UKBB		QBB
	Women	Men	Women	Men
n	4935	4602	214	294
Age at baseline: mean (sd)	54.14 (7.57)	55.28 (7.98)	39.36 (10.62)	36.81 (10.14)
Race: n (%)
African	41 ( 0.8)	47 ( 1.0)	-	-
Chinese	12 ( 0.2)	9 ( 0.2)	-	-
European	4802 (97.3)	4477 ( 97.3)	-	-
Mixed African and European	9 ( 0.2)	3 ( 0.1)	-	-
Mixed other	34 ( 0.7)	16 ( 0.3)	-	-
South Asian	37 ( 0.7)	50 ( 1.1)	-	-
Middle Eastern	-	-	-	-
Baseline BMI: mean (SD)	26.23 (4.78)	27.29 (3.82)	29.11 (5.36)	28.26 (4.70)
Endpoint BMI: mean (SD)	26.37 (5.03)	27.26 (4.02)	29.76 (4.97)	29.01 (4.87)
Obese at baseline: n (%)	887 (18.0)	935 ( 20.3)	89 (41.6)	88 (29.9)
Obese at endpoint: n (%)	976 (19.8)	970 ( 21.1)	26 (12.1)	33 (11.2)

### Sheet: Supplementary Table 24
Supplementary Table 20: Hazard ratios and C-statistics for longitudinal prediction of incident obesity
Model	HR	Lower CI	Upper CI	p value	C	se	C Lower CI	C Upper CI	Sex
8protcontAFRPPS in UKBB_EUR	3.27825	2.8862	3.72356	1.42713e-74	0.764617	0.0113937	0.742285	0.786949	Combined
ContAFRPPS in UKBB_EUR	2.07357	1.88571	2.28014	3.3988e-51	0.706435	0.0124798	0.681974	0.730895	Combined
6protPPS in QBB	1.63	1.15	2.29	0.00608	0.62	0.047	0.531	0.715	Combined
